# Diverging Pre-Pandemic Mortality Trends: Age-Specific and Cause-Specific Patterns Across High-Income Countries

**DOI:** 10.64898/2026.06.01.26354619

**Authors:** Francisco J. Pérez-Reche, Jennifer Summers, Gareth T. Jones, Gary J. Macfarlane

**Affiliations:** School of Natural and Computing Sciences, University of Aberdeen, Old Aberdeen, AB24 3UE, Aberdeen, United Kingdom; Epidemiology Group, School of Medicine, Medical Sciences and Nutrition, University of Aberdeen, Aberdeen, United Kingdom

**Keywords:** Mortality rates, Age-specific mortality, Cause-specific mortality, External causes of death, Ill-defined causes of death, International comparisons

## Abstract

**Background:** Mortality improvement has slowed or reversed in several high-income countries, but cross-national evidence on the causes of death underlying these trends is limited.

**Methods:** We analysed all-cause and cause-specific mortality in 32 high-income countries during 2012–2019, using causes as certified and coded to ICD-10 chapters and three-character codes. Annual percentage changes in mortality rates were estimated by Poisson regression accounting for overdispersion and adjusting for age composition. Changes were classified as material if ≥1% per year and survived false discovery rate control, as stagnation if significant but smaller or non-significant with a confidence interval within ±1%, and as inconclusive otherwise.

**Results:** Material all-cause mortality increases were confined to the United States and Canada at ages 15–44, and France in infancy. None occurred from age 45 onwards in any country. Stagnation was most extensive in the United Kingdom. Cause-specific increases were more widespread: most countries had at least one rising ICD-10 chapter. Patterns varied by age: external causes at younger ages, alcoholic liver disease and hypertensive heart disease at 45–74, and dementia and neurodegenerative disease at the oldest ages, rising in up to 19 countries. Ill-defined causes (R99) rose in 17 countries at 75 and over. At that age, all-cause mortality fell materially in 24 countries, yet 22 still had at least one rising ICD-10 chapter.

**Conclusion:** Adverse cause-specific trends extended beyond the countries and ages where all-cause mortality rose, meaning all-cause surveillance alone would not detect them. Rising ill-defined causes leave part of this change poorly characterised.

## Supplementary file 2 for "Diverging Pre-Pandemic Mortality Trends: Age-Specific and Cause-Specific Patterns Across High-Income Countries"

### Sheet: Readme
Supplementary estimates accompanying the manuscript.
Every trend is the annual percentage change in the mortality rate from a
quasi-Poisson model with a log link, log person-years as offset and an
indicator for each age unit within the broad band, so trends are adjusted
for age composition within the band. See Supplementary File 1 for the full
specification.
Cells are placed in one of five classes, as in Figures 1 and 2:
Increasing / Decreasing change of at least 1%/year that survives
Benjamini-Hochberg control of the false discovery
rate within its family of tests
Stagnation change estimated below 1%/year: either the
estimate survives the same control while falling
below the threshold, or the confidence interval
lies entirely within it. Figures 1 and 2 keep the
two apart, with an open circle and cross-hatching
respectively, because the evidence differs.
Inconclusive the deaths available cannot resolve a change of
that size. This is an absence of evidence, NOT
evidence that the rate was stable.
Not estimable too few deaths, or too few years with deaths,
to fit the model at all
Sheets:
All-cause annual percentage change (95% CI) by country and age
group; * marks an FDR-adjusted p below 0.05
Chapters <age> the same, one sheet per age group, by ICD-10 chapter
Chapter counts number of chapters in each class, by country and age,
AND the share of deaths those chapters carry. The two
can disagree sharply: a country may have a third of
its chapters rising while they hold a fraction of its
deaths, because the largest chapters - neoplasms and
circulatory disease at the older ages - are not among
them.
Death share by class percentage of deaths in each class, at ICD-10 code
level, by country and age group (the data behind
Figure 3)
Why 'Chapter counts' and 'Death share by class' do not match. They are
different fits, not two views of one fit. A chapter is one model on pooled
counts; the codes inside it are ~60 separate models on much smaller counts,
so most of them cannot resolve a 1%/year change even when the chapter can.
Comparing the death-weighted columns of the two sheets isolates that loss
of power; comparing counts with shares within 'Chapter counts' isolates the
effect of cause size. Figure 3 of the main text is the code-level sheet.
Codes most often rising ICD-10 codes ranked by the number of countries
showing a material increase
Sex all-cause <age> men, women and the difference between them, by
country, one sheet per age group
Sex chapters <age> the sex difference by ICD-10 chapter and country
The complete record, one row per fitted model, is in the accompanying CSV
files available in the publicly available Github package.

### Sheet: All-cause
age_group	Australia	Austria	Belgium	Bulgaria	Canada	Chile	Croatia	Czechia	Denmark	Estonia	Finland	France	Germany	Hong Kong	Hungary	Iceland	Ireland	Italy	Japan	Latvia	Lithuania	Luxembourg	Netherlands	Poland	Portugal	Republic of Korea	Slovenia	Spain	Sweden	Switzerland	United Kingdom	United States
0	-1.28 (-2.87, +0.34)	-1.78 (-3.65, +0.12)	+0.28 (-1.74, +2.34)	-5.17 (-6.54, -3.77)*	-0.98 (-1.84, -0.11)	-1.70 (-2.73, -0.66)	+0.34 (-2.94, +3.74)	+0.45 (-1.33, +2.27)	-1.05 (-4.14, +2.13)	-8.38 (-13.15, -3.34)	-0.81 (-4.37, +2.87)	+1.24 (+0.65, +1.84)*	-0.50 (-1.51, +0.52)	-6.37 (-9.98, -2.61)	-6.15 (-7.99, -4.27)*	+0.03 (-11.58, +13.16)	-2.37 (-4.32, -0.38)	-1.41 (-2.59, -0.21)	-2.59 (-3.32, -1.86)*	-8.15 (-12.06, -4.05)*	-2.92 (-6.95, +1.29)	+6.63 (-0.16, +13.87)	-0.52 (-1.86, +0.83)	-2.94 (-3.67, -2.19)*	-0.40 (-3.09, +2.36)	-1.91 (-2.90, -0.91)*	-1.22 (-7.83, +5.87)	-1.49 (-2.63, -0.34)	-3.35 (-5.40, -1.25)	-2.70 (-4.37, -1.00)	-0.51 (-1.24, +0.22)	-1.08 (-1.36, -0.80)*
1-14	-3.04 (-4.60, -1.46)*	-1.98 (-4.60, +0.71)	-4.30 (-6.59, -1.96)*	-3.74 (-5.84, -1.59)*	-0.94 (-2.13, +0.27)	-2.25 (-3.46, -1.02)*	-2.06 (-5.80, +1.83)	-0.50 (-2.91, +1.97)	-1.68 (-5.23, +2.00)	-3.75 (-9.24, +2.06)	-3.17 (-6.77, +0.58)	-1.45 (-2.33, -0.56)*	-0.45 (-1.37, +0.49)	-5.13 (-8.39, -1.77)*	-1.32 (-3.77, +1.20)	-7.02 (-18.61, +6.22)	-4.69 (-7.86, -1.42)*	-1.41 (-2.72, -0.08)	-2.37 (-3.25, -1.48)*	-5.23 (-9.27, -1.02)*	-4.96 (-8.34, -1.44)*	-3.58 (-13.91, +7.99)	-3.28 (-5.10, -1.43)*	-3.01 (-4.12, -1.89)*	-1.86 (-4.21, +0.56)	-4.27 (-5.57, -2.95)*	-1.34 (-6.93, +4.57)	-2.66 (-3.88, -1.42)*	-1.08 (-3.65, +1.55)	+0.21 (-2.72, +3.23)	-2.43 (-3.33, -1.53)*	-0.08 (-0.47, +0.31)
15-29	-0.32 (-1.06, +0.42)	-2.29 (-3.79, -0.77)*	-3.54 (-4.59, -2.48)*	-0.22 (-1.37, +0.95)	+2.58 (+1.83, +3.33)*	+0.21 (-0.43, +0.85)	-1.69 (-3.39, +0.05)	-0.55 (-1.62, +0.53)	-0.61 (-2.33, +1.14)	-7.52 (-9.86, -5.12)*	-0.26 (-1.77, +1.28)	-1.72 (-2.25, -1.19)*	-2.14 (-2.60, -1.67)*	+1.14 (-0.73, +3.04)	-1.19 (-2.31, -0.05)	+2.57 (-3.33, +8.83)	-3.24 (-4.76, -1.70)*	-0.97 (-1.59, -0.36)*	-3.09 (-3.52, -2.65)*	+0.06 (-1.81, +1.96)	-6.29 (-7.72, -4.84)*	-5.04 (-9.96, +0.16)	-0.40 (-1.41, +0.63)	-1.09 (-1.65, -0.54)*	-1.85 (-3.10, -0.58)*	-2.61 (-3.16, -2.05)*	-1.98 (-4.63, +0.74)	-0.79 (-1.50, -0.08)	+0.16 (-1.04, +1.37)	-1.18 (-2.62, +0.28)	+0.68 (+0.20, +1.16)*	+2.28 (+1.86, +2.70)*
30-44	-0.38 (-0.89, +0.12)	-0.79 (-1.61, +0.03)	-2.03 (-2.69, -1.36)*	-0.16 (-0.80, +0.48)	+2.75 (+2.20, +3.30)*	-0.88 (-1.37, -0.38)*	-1.57 (-2.68, -0.44)*	-1.14 (-1.82, -0.45)*	-2.63 (-3.68, -1.57)*	-5.50 (-6.83, -4.15)*	-2.01 (-2.95, -1.06)*	-1.52 (-1.85, -1.19)*	-0.60 (-0.95, -0.25)*	-1.63 (-2.65, -0.61)*	-2.25 (-2.99, -1.50)*	+1.23 (-2.87, +5.49)	-0.79 (-1.74, +0.17)	-1.20 (-1.56, -0.83)*	-2.96 (-3.19, -2.74)*	-1.73 (-2.76, -0.69)*	-4.35 (-5.12, -3.59)*	-4.96 (-8.00, -1.82)*	-0.91 (-1.55, -0.27)*	-0.96 (-1.39, -0.53)*	-3.87 (-4.59, -3.15)*	-3.12 (-3.44, -2.80)*	-1.80 (-3.35, -0.22)*	-2.97 (-3.45, -2.48)*	-0.30 (-1.16, +0.57)	-2.64 (-3.56, -1.72)*	+0.62 (+0.27, +0.96)*	+3.06 (+2.73, +3.40)*
45-59	-0.43 (-0.72, -0.14)*	-2.74 (-3.15, -2.33)*	-3.51 (-3.87, -3.16)*	-0.15 (-0.48, +0.18)	-0.87 (-1.07, -0.67)*	-1.97 (-2.25, -1.68)*	-2.17 (-2.61, -1.72)*	-2.35 (-2.68, -2.01)*	-3.65 (-4.14, -3.16)*	-2.43 (-3.18, -1.68)*	-3.26 (-3.76, -2.76)*	-2.17 (-2.34, -2.00)*	-1.91 (-2.09, -1.74)*	-1.20 (-1.73, -0.67)*	-2.63 (-3.01, -2.24)*	+0.53 (-1.85, +2.96)	-1.80 (-2.37, -1.23)*	-1.62 (-1.83, -1.41)*	-2.19 (-2.37, -2.02)*	-1.66 (-2.17, -1.14)*	-4.18 (-4.70, -3.67)*	-3.31 (-4.88, -1.71)*	-2.52 (-2.82, -2.22)*	-2.03 (-2.26, -1.79)*	-1.75 (-2.12, -1.37)*	-3.52 (-3.80, -3.24)*	-3.78 (-4.50, -3.05)*	-2.08 (-2.33, -1.82)*	-3.01 (-3.44, -2.57)*	-3.02 (-3.50, -2.55)*	-0.05 (-0.25, +0.16)	-0.16 (-0.30, -0.03)*
60-74	-1.41 (-1.65, -1.16)*	-0.94 (-1.28, -0.60)*	-1.53 (-1.75, -1.30)*	-0.02 (-0.27, +0.22)	-0.94 (-1.09, -0.80)*	-2.33 (-2.53, -2.13)*	-0.77 (-1.14, -0.39)*	-1.44 (-1.68, -1.20)*	-1.45 (-1.76, -1.15)*	-1.61 (-2.15, -1.07)*	-1.68 (-1.96, -1.41)*	-0.48 (-0.62, -0.35)*	+0.18 (+0.01, +0.35)*	-1.81 (-2.29, -1.34)*	-0.00 (-0.23, +0.22)	-2.31 (-3.80, -0.80)*	-2.12 (-2.48, -1.75)*	-1.28 (-1.44, -1.11)*	-1.43 (-1.58, -1.29)*	-1.25 (-1.61, -0.88)*	-1.65 (-2.02, -1.27)*	-0.93 (-1.94, +0.09)	-1.34 (-1.54, -1.13)*	-0.49 (-0.69, -0.28)*	-1.24 (-1.53, -0.95)*	-4.22 (-4.54, -3.91)*	-0.98 (-1.42, -0.54)*	-0.84 (-0.99, -0.68)*	-1.57 (-1.82, -1.33)*	-1.47 (-1.76, -1.18)*	-0.88 (-1.04, -0.71)*	-0.16 (-0.29, -0.02)*
75+	-1.63 (-1.76, -1.50)*	-1.09 (-1.28, -0.89)*	-1.77 (-1.94, -1.60)*	-1.29 (-1.50, -1.09)*	-0.90 (-1.01, -0.79)*	-1.25 (-1.74, -0.76)*	-1.42 (-1.68, -1.17)*	-1.50 (-1.66, -1.34)*	-0.94 (-1.18, -0.70)*	-1.75 (-2.06, -1.44)*	-1.27 (-1.44, -1.10)*	-1.16 (-1.32, -1.01)*	-1.14 (-1.32, -0.97)*	-3.14 (-3.34, -2.94)*	-1.11 (-1.30, -0.91)*	-0.39 (-1.22, +0.44)	-1.56 (-1.78, -1.35)*	-1.12 (-1.29, -0.96)*	-1.55 (-1.64, -1.46)*	-1.45 (-1.69, -1.22)*	-1.41 (-1.67, -1.15)*	-1.25 (-1.85, -0.63)*	-0.66 (-0.81, -0.51)*	-1.29 (-1.44, -1.14)*	-1.64 (-1.80, -1.48)*	-2.78 (-2.97, -2.59)*	-1.66 (-1.95, -1.36)*	-1.46 (-1.62, -1.30)*	-1.47 (-1.62, -1.32)*	-1.61 (-1.78, -1.44)*	-0.66 (-0.79, -0.53)*	-0.77 (-0.84, -0.69)*

### Sheet: Chapters 0
cause_label	Australia	Austria	Belgium	Bulgaria	Canada	Chile	Croatia	Czechia	Denmark	Estonia	Finland	France	Germany	Hong Kong	Hungary	Iceland	Ireland	Italy	Japan	Latvia	Lithuania	Luxembourg	Netherlands	Poland	Portugal	Republic of Korea	Slovenia	Spain	Sweden	Switzerland	United Kingdom	United States
Blood and immune system	-12.27 (-30.53, +10.78)	+5.31 (-17.22, +33.96)	-8.06 (-25.73, +13.81)	-17.15 (-50.11, +37.60)	-8.06 (-21.42, +7.58)	-3.82 (-14.24, +7.86)	not estimable	-12.51 (-37.19, +21.88)	-17.64 (-41.32, +15.59)		+19.13 (-19.93, +77.24)	+9.80 (-1.33, +22.19)	-2.13 (-10.58, +7.12)	-10.82 (-32.14, +17.19)	-12.91 (-32.49, +12.36)		+12.59 (-31.66, +85.50)	-2.86 (-11.04, +6.06)	+6.03 (-2.63, +15.46)	not estimable	+28.44 (-25.46, +121.33)		-5.33 (-21.18, +13.70)	-12.59 (-27.47, +5.33)	-10.89 (-34.36, +20.99)	-3.88 (-15.25, +9.02)		+15.65 (+4.60, +27.88)	-22.66 (-39.40, -1.31)	-2.27 (-27.07, +30.97)	-6.28 (-17.36, +6.29)	+1.33 (-2.02, +4.79)
Circulatory system	-0.89 (-8.17, +6.97)	+7.37 (-18.97, +42.26)	-3.50 (-19.58, +15.79)	-7.47 (-14.58, +0.22)	+0.54 (-6.97, +8.66)	+4.15 (-4.93, +14.09)	+2.87 (-20.42, +32.99)	+10.53 (-1.84, +24.46)	+15.68 (-3.63, +38.85)	-16.17 (-52.63, +48.34)	-30.79 (-50.83, -2.60)	+8.79 (+2.61, +15.34)	+2.73 (-3.03, +8.84)	-5.56 (-20.99, +12.87)	-0.77 (-15.65, +16.73)	not estimable	+31.73 (-9.99, +92.78)	-3.73 (-9.86, +2.82)	-4.40 (-9.94, +1.48)	-9.47 (-41.98, +41.26)	-3.16 (-27.39, +29.14)	not estimable	-8.30 (-18.24, +2.85)	-7.53 (-18.57, +5.00)	-1.79 (-19.38, +19.63)	+3.57 (-4.68, +12.53)	not estimable	+7.21 (-1.09, +16.21)	-10.37 (-24.47, +6.36)	+13.55 (-9.42, +42.34)	-6.42 (-10.53, -2.12)	-1.47 (-2.88, -0.04)
Congenital malformations	+0.27 (-2.50, +3.11)	-3.65 (-6.88, -0.31)	+0.41 (-6.10, +7.37)	-3.18 (-7.10, +0.91)	-1.87 (-3.91, +0.22)	-2.81 (-5.06, -0.51)	+2.02 (-5.13, +9.71)	-4.02 (-7.99, +0.12)	-1.89 (-6.50, +2.94)	-13.91 (-22.96, -3.80)	-1.72 (-6.80, +3.65)	+0.32 (-1.25, +1.91)	-0.42 (-2.14, +1.33)	-10.40 (-17.08, -3.19)	-4.25 (-7.12, -1.29)	-4.99 (-26.54, +22.86)	-4.10 (-7.31, -0.79)	-1.60 (-3.22, +0.05)	-3.00 (-4.11, -1.87)	-9.35 (-15.45, -2.81)	-1.59 (-8.62, +5.98)	-1.15 (-22.11, +25.45)	-0.84 (-3.39, +1.78)	-2.71 (-4.12, -1.28)	+1.07 (-2.70, +5.00)	-4.34 (-7.15, -1.45)	-6.55 (-14.98, +2.70)	-1.58 (-3.42, +0.30)	-4.41 (-8.52, -0.12)	-5.21 (-8.45, -1.85)	-15.17 (-23.06, -6.47)	-1.04 (-1.50, -0.58)
Digestive system	-22.47 (-34.67, -7.99)	-3.88 (-32.52, +36.92)	-24.25 (-44.67, +3.70)	-3.35 (-15.94, +11.14)	-5.31 (-16.86, +7.84)	-6.83 (-16.60, +4.07)	not estimable	+5.22 (-9.64, +22.52)	+22.28 (-13.61, +73.09)	+3.08 (-37.01, +68.68)	-55.82 (-81.66, +6.39)	+22.09 (-0.81, +50.29)	+0.17 (-8.63, +9.82)	+0.06 (-20.00, +25.14)	not estimable			-8.99 (-17.53, +0.44)	-2.46 (-7.08, +2.39)	-34.72 (-65.55, +23.71)	+18.13 (-15.87, +65.88)		+0.59 (-18.76, +24.54)	-15.23 (-31.44, +4.82)	-8.71 (-27.41, +14.82)	+1.85 (-13.37, +19.74)		+2.48 (-13.12, +20.87)	-5.17 (-23.54, +17.60)	+44.42 (+1.62, +105.26)	-2.87 (-11.38, +6.45)	-0.18 (-2.45, +2.13)
Ear and mastoid process	not estimable				not estimable				not estimable			not estimable	-16.02 (-46.17, +31.00)		not estimable						not estimable		not estimable	not estimable	not estimable				not estimable			+3.49 (-16.01, +27.51)
Endocrine, nutritional and metabolic	-4.57 (-16.17, +8.62)	-16.68 (-28.40, -3.03)	-7.29 (-22.42, +10.79)	+99.77 (+15.11, +246.69)	-2.67 (-9.54, +4.73)	-5.60 (-14.29, +3.96)	-16.92 (-39.72, +14.49)	-6.57 (-21.08, +10.61)	+4.76 (-13.51, +26.89)	not estimable	+11.73 (-2.30, +27.79)	-2.79 (-6.78, +1.38)	-4.85 (-10.13, +0.74)	-9.41 (-33.18, +22.81)	-9.17 (-24.24, +8.89)	not estimable	-8.16 (-30.82, +21.91)	+2.13 (-4.21, +8.90)	-2.38 (-12.33, +8.71)	not estimable	-7.17 (-32.18, +27.06)	not estimable	-2.92 (-11.63, +6.64)	+1.68 (-10.84, +15.96)	-9.83 (-22.76, +5.25)	+3.33 (-11.01, +19.98)	not estimable	+4.74 (-3.72, +13.93)	-0.35 (-13.64, +14.99)	-9.83 (-25.00, +8.41)	-9.72 (-16.35, -2.57)	-0.70 (-3.21, +1.87)
External causes of morbidity and mortality	-5.98 (-11.80, +0.23)	-8.88 (-24.43, +9.87)	-6.78 (-14.77, +1.95)	-1.39 (-9.58, +7.55)	-0.39 (-6.60, +6.24)	-6.21 (-11.31, -0.81)	+7.23 (-12.85, +31.94)	+0.25 (-8.47, +9.80)	-20.32 (-35.77, -1.15)	-21.11 (-35.27, -3.85)	-12.13 (-31.43, +12.60)	-4.37 (-8.15, -0.44)	-10.60 (-15.30, -5.63)	-11.08 (-26.40, +7.44)	-7.29 (-15.79, +2.07)	not estimable	+7.31 (-33.94, +74.30)	+1.10 (-6.68, +9.52)	-1.21 (-4.02, +1.67)	-3.13 (-19.03, +15.89)	-16.83 (-29.96, -1.25)	-5.33 (-38.37, +45.41)	-6.07 (-14.13, +2.75)	-0.98 (-8.55, +7.23)	+0.92 (-20.39, +27.94)	-0.13 (-4.12, +4.02)	+11.98 (-28.03, +74.24)	-1.47 (-8.02, +5.54)	-0.78 (-14.18, +14.71)	-3.49 (-17.75, +13.25)	-4.03 (-8.89, +1.10)	+1.77 (+0.45, +3.12)
Eye and adnexa												not estimable																				not estimable
Genitourinary system	-11.18 (-46.80, +48.31)	not estimable	-8.06 (-44.29, +51.73)	-8.18 (-35.90, +31.54)	+18.12 (-12.35, +59.20)	+15.53 (-4.23, +39.37)	not estimable	+5.64 (-25.70, +50.20)			not estimable	+19.33 (-8.44, +55.52)	+7.33 (-15.32, +36.04)	+8.10 (-22.23, +50.25)	not estimable		not estimable	-20.99 (-34.50, -4.70)	+6.11 (-9.32, +24.16)		not estimable		+6.51 (-27.46, +56.41)	-7.65 (-30.52, +22.76)		-2.65 (-24.46, +25.44)		+5.96 (-28.98, +58.09)	not estimable	not estimable	-0.95 (-19.74, +22.24)	-1.86 (-4.88, +1.26)
Infectious and parasitic diseases	-10.06 (-18.12, -1.22)	-13.77 (-34.48, +13.49)	-10.97 (-27.09, +8.72)	-12.02 (-19.08, -4.35)	-5.20 (-13.43, +3.82)	+0.60 (-5.80, +7.44)	+16.70 (-11.55, +53.98)	-0.24 (-19.24, +23.24)	-6.87 (-25.13, +15.83)	not estimable	+8.42 (-16.48, +40.74)	+4.97 (-3.63, +14.33)	-10.18 (-16.61, -3.25)	-15.46 (-25.85, -3.62)	+8.42 (-6.68, +25.97)	not estimable	-33.98 (-54.47, -4.26)	+2.90 (-5.58, +12.13)	-6.82 (-13.40, +0.26)	-14.33 (-34.01, +11.22)	-13.31 (-25.65, +1.09)	not estimable	+6.86 (-4.37, +19.40)	-14.55 (-23.23, -4.88)	+6.21 (-10.52, +26.06)	-3.66 (-14.07, +8.00)	not estimable	-7.54 (-14.92, +0.48)	-3.81 (-18.14, +13.04)	+3.67 (-16.46, +28.65)	-9.13 (-13.36, -4.69)	-0.45 (-1.75, +0.86)
Mental and behavioural disorders	not estimable		not estimable									not estimable	+50.69 (-8.63, +148.52)										not estimable						not estimable		not estimable	+15.41 (-8.18, +45.05)
Musculoskeletal and connective tissue	not estimable			not estimable	-12.59 (-41.13, +29.78)	not estimable			not estimable			+84.02 (+7.33, +215.50)	+4.99 (-21.43, +40.30)	not estimable			not estimable	not estimable	-5.01 (-30.05, +28.98)				not estimable			-4.28 (-38.42, +48.81)		not estimable	not estimable	+3.67 (-37.50, +71.96)	-6.59 (-26.03, +17.97)	-0.86 (-9.36, +8.44)
Neoplasms	-0.04 (-9.86, +10.86)	-0.90 (-25.12, +31.16)	-4.43 (-18.30, +11.81)	-2.73 (-20.58, +19.14)	-9.63 (-17.61, -0.87)	-9.40 (-17.35, -0.69)	+1.99 (-26.64, +41.81)	+12.61 (-22.66, +63.96)	+1.48 (-23.16, +34.01)	-19.17 (-46.67, +22.52)	+12.67 (-11.53, +43.49)	-0.12 (-7.05, +7.32)	-6.21 (-12.76, +0.84)	+5.72 (-24.12, +47.28)	-15.99 (-27.41, -2.79)		+1.47 (-23.45, +34.50)	-6.95 (-14.63, +1.42)	-5.04 (-10.44, +0.67)	-16.39 (-46.26, +30.10)	+9.41 (-15.93, +42.38)		-0.58 (-12.50, +12.97)	-4.64 (-12.42, +3.82)	+7.38 (-21.68, +47.24)	-3.75 (-11.47, +4.64)	+77.52 (-5.97, +235.12)	+3.96 (-4.92, +13.68)	-0.51 (-16.49, +18.54)	+3.45 (-13.59, +23.86)	-5.59 (-12.56, +1.94)	-2.51 (-5.35, +0.41)
Nervous system	-6.73 (-12.18, -0.94)	-0.66 (-11.55, +11.57)	-4.27 (-11.64, +3.72)	-7.27 (-15.85, +2.18)	-6.25 (-11.13, -1.10)	-2.37 (-9.42, +5.23)	+2.87 (-20.42, +32.99)	-14.00 (-23.49, -3.33)	+9.92 (-8.48, +32.02)	-6.65 (-32.49, +29.08)	-6.65 (-22.31, +12.17)	-3.01 (-7.70, +1.92)	-6.60 (-10.55, -2.47)	-10.38 (-26.84, +9.79)	-10.24 (-20.24, +1.01)		-2.99 (-26.44, +27.94)	-3.20 (-8.24, +2.11)	-2.54 (-7.30, +2.47)	+17.71 (-16.59, +66.09)	+9.57 (-8.33, +30.98)	-41.12 (-70.95, +19.33)	-0.50 (-7.36, +6.85)	-4.62 (-12.15, +3.55)	-0.70 (-11.32, +11.19)	-3.33 (-12.82, +7.19)	-17.62 (-51.99, +41.35)	-2.85 (-7.44, +1.97)	-8.69 (-20.08, +4.32)	+4.44 (-6.11, +16.17)	-10.32 (-14.63, -5.78)	-4.24 (-5.94, -2.50)
Perinatal conditions	+0.51 (-0.79, +1.84)	-0.14 (-2.76, +2.56)	+2.98 (+0.86, +5.14)	-4.76 (-7.63, -1.81)	-1.10 (-2.02, -0.17)	-0.02 (-1.29, +1.27)	-1.11 (-5.53, +3.52)	+1.53 (-1.60, +4.76)	-1.39 (-5.99, +3.44)	-3.26 (-10.39, +4.44)	+1.54 (-2.96, +6.26)	+2.74 (+1.51, +3.99)	+0.56 (-0.64, +1.77)	-3.56 (-8.15, +1.26)	-7.92 (-10.61, -5.16)	+9.41 (-9.92, +32.88)	-2.30 (-5.28, +0.78)	-1.98 (-3.42, -0.52)	-1.81 (-3.14, -0.47)	-6.88 (-12.63, -0.76)	-2.51 (-7.04, +2.25)	+11.18 (+0.16, +23.40)	+0.51 (-1.17, +2.22)	-2.38 (-3.58, -1.16)	-0.51 (-3.85, +2.94)	-2.63 (-3.86, -1.39)	-0.37 (-6.43, +6.09)	-1.77 (-3.28, -0.25)	-0.20 (-2.78, +2.45)	-2.40 (-4.70, -0.04)	+6.29 (+2.95, +9.74)	-1.53 (-1.81, -1.25)*
Respiratory system	-7.84 (-17.43, +2.87)	+0.16 (-19.46, +24.55)	-15.11 (-36.97, +14.33)	-8.59 (-12.51, -4.49)	-0.58 (-7.76, +7.16)	-7.84 (-12.33, -3.13)	-5.02 (-26.95, +23.50)	+4.16 (-7.77, +17.62)	+24.50 (-0.48, +55.75)	-6.97 (-31.32, +26.00)	-0.73 (-27.10, +35.16)	+7.88 (-0.31, +16.74)	-0.01 (-8.58, +9.36)	-4.21 (-17.54, +11.27)	-5.02 (-19.44, +11.98)	not estimable	not estimable	-2.43 (-10.38, +6.22)	-11.20 (-16.04, -6.07)	-11.79 (-35.77, +21.15)	-8.49 (-25.69, +12.70)		-14.72 (-32.39, +7.56)	-1.63 (-7.28, +4.35)	+20.25 (+1.05, +43.11)	-2.95 (-11.01, +5.83)	-9.89 (-44.50, +46.30)	+1.73 (-5.97, +10.05)	+3.14 (-14.90, +24.99)	-7.82 (-34.45, +29.63)	-6.13 (-10.36, -1.70)	-2.52 (-4.66, -0.34)
Skin and subcutaneous tissue					not estimable							not estimable			not estimable		not estimable	not estimable	-7.31 (-43.94, +53.24)					not estimable		not estimable		not estimable			not estimable	+21.34 (+1.20, +45.49)
Symptoms and ill-defined conditions	-2.39 (-7.41, +2.90)	-0.78 (-8.44, +7.51)	-1.87 (-15.72, +14.26)	-5.59 (-12.64, +2.03)	+4.33 (+0.82, +7.96)	-3.40 (-7.48, +0.86)	+6.33 (-4.47, +18.34)	+3.13 (-3.27, +9.95)	-4.26 (-12.22, +4.42)	-4.73 (-25.55, +21.92)	-5.31 (-14.34, +4.68)	-3.83 (-7.36, -0.17)	-1.39 (-4.92, +2.26)	-4.57 (-13.84, +5.69)	+5.04 (-2.63, +13.31)	-21.48 (-45.06, +12.23)	-5.41 (-12.31, +2.03)	+6.06 (+2.16, +10.12)	+0.14 (-2.36, +2.70)	-9.47 (-18.79, +0.93)	-5.08 (-18.51, +10.55)	-13.32 (-34.40, +14.52)	-6.76 (-20.68, +9.61)	-12.01 (-20.38, -2.75)	-10.47 (-26.51, +9.07)	+3.22 (+0.21, +6.33)	+7.90 (-11.30, +31.26)	-1.05 (-5.67, +3.80)	-8.23 (-15.50, -0.33)	+6.06 (-1.57, +14.28)	-5.19 (-7.93, -2.36)	-0.49 (-1.30, +0.33)

### Sheet: Chapters 1-14
cause_label	Australia	Austria	Belgium	Bulgaria	Canada	Chile	Croatia	Czechia	Denmark	Estonia	Finland	France	Germany	Hong Kong	Hungary	Iceland	Ireland	Italy	Japan	Latvia	Lithuania	Luxembourg	Netherlands	Poland	Portugal	Republic of Korea	Slovenia	Spain	Sweden	Switzerland	United Kingdom	United States
Blood and immune system	-6.32 (-17.16, +5.93)	-7.33 (-29.51, +21.82)	-15.87 (-29.43, +0.30)	-2.26 (-22.87, +23.86)	-1.10 (-11.96, +11.10)	-10.61 (-18.91, -1.46)	+14.09 (-14.82, +52.82)	-10.97 (-30.70, +14.37)	+10.07 (-15.74, +43.78)	not estimable	+5.99 (-31.10, +63.05)	-2.57 (-10.41, +5.94)	-2.16 (-9.27, +5.50)	+0.72 (-24.21, +33.84)	+5.14 (-14.25, +28.92)		+2.78 (-25.66, +42.08)	-1.19 (-8.16, +6.30)	-3.01 (-9.28, +3.69)	not estimable	-14.30 (-35.29, +13.50)	not estimable	-2.19 (-14.84, +12.34)	-3.00 (-13.44, +8.70)	+2.17 (-12.59, +19.43)	-2.28 (-10.08, +6.19)	+9.87 (-29.42, +71.04)	-10.71 (-17.68, -3.14)	+12.65 (-4.87, +33.40)	-17.75 (-34.63, +3.48)	+0.50 (-5.79, +7.21)	+1.06 (-1.60, +3.80)
Circulatory system	-4.73 (-11.79, +2.90)	-15.44 (-27.93, -0.78)	+1.53 (-8.55, +12.72)	-5.25 (-11.36, +1.29)	+3.15 (-2.79, +9.45)	-4.24 (-9.87, +1.74)	+6.93 (-10.27, +27.41)	+2.00 (-9.67, +15.18)	-0.12 (-16.21, +19.06)	-16.82 (-41.74, +18.74)	+1.38 (-14.54, +20.28)	+1.97 (-4.92, +9.37)	-4.79 (-8.53, -0.89)	-12.10 (-21.94, -1.02)	-3.53 (-13.06, +7.04)	not estimable	-8.78 (-25.76, +12.08)	-4.94 (-8.65, -1.07)	-3.98 (-6.66, -1.23)	-19.24 (-37.29, +3.99)	-3.56 (-19.78, +15.93)	not estimable	-2.94 (-10.97, +5.83)	-5.06 (-11.45, +1.78)	+7.30 (-6.47, +23.10)	-2.91 (-7.07, +1.44)	+15.50 (-26.53, +81.58)	+2.04 (-3.19, +7.56)	-6.88 (-18.58, +6.50)	+2.65 (-10.05, +17.16)	-1.92 (-6.19, +2.54)	-1.58 (-2.93, -0.20)
Congenital malformations	+0.12 (-5.00, +5.51)	-0.27 (-6.65, +6.55)	-5.49 (-12.42, +1.98)	-14.22 (-20.46, -7.49)*	-2.99 (-7.47, +1.71)	-1.84 (-5.14, +1.58)	-3.01 (-11.18, +5.92)	-12.24 (-19.52, -4.31)	-9.72 (-19.43, +1.16)	+3.02 (-10.31, +18.33)	+4.71 (-7.15, +18.09)	-1.55 (-8.20, +5.59)	-1.02 (-3.47, +1.49)	-8.15 (-20.32, +5.88)	+2.77 (-3.11, +9.00)	-30.34 (-55.18, +8.28)	-4.80 (-13.17, +4.39)	-2.91 (-6.32, +0.62)	+2.41 (-0.26, +5.15)	-0.28 (-13.44, +14.87)	-8.58 (-18.84, +2.98)	+8.95 (-34.49, +81.19)	-1.29 (-7.64, +5.50)	-2.65 (-5.43, +0.21)	+12.12 (+4.39, +20.42)	-5.43 (-9.40, -1.28)	-8.94 (-23.31, +8.12)	-3.71 (-7.35, +0.08)	+0.28 (-7.53, +8.75)	-3.05 (-10.78, +5.36)	-3.63 (-6.63, -0.53)	-0.41 (-1.72, +0.93)
Digestive system	-8.40 (-20.65, +5.73)	-6.95 (-34.50, +32.18)	-19.19 (-37.71, +4.83)	-19.68 (-32.73, -4.10)	-6.00 (-15.97, +5.14)	-1.46 (-10.56, +8.57)	not estimable	-5.20 (-19.39, +11.50)	+16.71 (-13.39, +57.27)	-18.24 (-48.03, +28.63)	-13.51 (-47.23, +41.76)	+9.54 (-0.22, +20.26)	-0.33 (-8.05, +8.05)	-6.13 (-24.86, +17.28)	-3.28 (-22.47, +20.65)		+5.89 (-21.46, +42.77)	+3.37 (-4.71, +12.14)	+5.04 (+0.29, +10.01)	+8.76 (-23.60, +54.83)	+28.44 (-23.35, +115.22)	not estimable	+7.44 (-9.86, +28.05)	+2.83 (-8.19, +15.17)	-4.37 (-26.21, +23.92)	-5.74 (-15.26, +4.86)	not estimable	+0.26 (-8.30, +9.61)	-12.21 (-32.82, +14.72)	+12.62 (-21.31, +61.18)	-5.40 (-10.89, +0.42)	-1.64 (-4.06, +0.84)
Ear and mastoid process	-49.87 (-78.36, +16.13)	not estimable			not estimable			not estimable	not estimable		not estimable	+1.01 (-28.81, +43.33)	+42.94 (-12.35, +133.13)		not estimable			-7.81 (-44.26, +52.46)					-19.03 (-49.46, +29.72)		not estimable		not estimable	not estimable	not estimable		-49.37 (-73.56, -3.05)	+3.00 (-13.85, +23.15)
Endocrine, nutritional and metabolic	-1.08 (-7.93, +6.27)	-10.31 (-19.60, +0.05)	+0.89 (-9.33, +12.26)	-4.39 (-22.86, +18.51)	-1.63 (-6.64, +3.65)	+3.37 (-4.67, +12.08)	+1.42 (-14.23, +19.93)	-9.58 (-20.32, +2.61)	+0.81 (-12.87, +16.64)	not estimable	-12.77 (-22.42, -1.93)	-3.23 (-9.46, +3.44)	-1.84 (-6.19, +2.71)	-4.49 (-21.77, +16.60)	-7.70 (-17.76, +3.59)	-25.49 (-61.62, +44.66)	-6.72 (-20.99, +10.12)	+1.28 (-3.50, +6.30)	-10.33 (-15.86, -4.43)*	+7.58 (-16.99, +39.41)	-5.46 (-23.23, +16.43)	not estimable	-4.15 (-10.84, +3.03)	-0.62 (-6.46, +5.58)	-1.22 (-12.69, +11.75)	-6.54 (-13.96, +1.51)	-6.23 (-24.92, +17.11)	+0.94 (-4.07, +6.21)	+8.17 (-2.09, +19.51)	+12.30 (-1.62, +28.19)	-1.25 (-4.71, +2.35)	-1.75 (-3.60, +0.15)
External causes of morbidity and mortality	-3.63 (-5.97, -1.23)	-2.71 (-7.91, +2.79)	-6.88 (-10.71, -2.88)*	-3.70 (-7.84, +0.63)	-2.31 (-4.43, -0.14)	-4.96 (-7.50, -2.36)*	-5.57 (-12.79, +2.25)	+5.02 (+0.52, +9.71)	-5.09 (-12.27, +2.68)	-4.48 (-13.58, +5.57)	-4.90 (-11.42, +2.09)	-2.65 (-8.48, +3.56)	-4.28 (-6.28, -2.25)*	-2.97 (-10.94, +5.71)	-1.20 (-6.18, +4.03)	-10.37 (-31.42, +17.15)	-8.09 (-16.79, +1.51)	-1.93 (-4.91, +1.16)	-3.75 (-5.52, -1.95)*	-8.00 (-14.04, -1.53)	-6.05 (-11.43, -0.34)	+10.18 (-10.83, +36.14)	-2.31 (-6.41, +1.97)	-4.20 (-6.24, -2.12)*	-5.69 (-12.82, +2.02)	-5.55 (-7.55, -3.50)*	+4.27 (-8.30, +18.56)	-2.43 (-5.59, +0.82)	+0.73 (-5.35, +7.20)	-2.20 (-8.53, +4.57)	-4.09 (-6.29, -1.84)*	+0.41 (-0.35, +1.18)
Eye and adnexa	not estimable					not estimable						not estimable						-14.68 (-50.09, +45.86)	not estimable									not estimable			+1.75 (-37.78, +66.39)	+18.82 (-13.46, +63.15)
Genitourinary system	+13.45 (-9.67, +42.50)	not estimable	-14.16 (-38.70, +20.19)	-23.87 (-42.63, +1.03)	-9.65 (-31.36, +18.94)	-15.32 (-30.59, +3.31)	not estimable	+26.75 (-13.11, +84.91)	not estimable	not estimable	-36.08 (-64.05, +13.66)	+38.24 (+12.87, +69.33)	-8.17 (-21.13, +6.92)	+9.31 (-26.10, +61.70)	+15.97 (-25.59, +80.74)		-21.54 (-59.60, +52.39)	-17.27 (-31.63, +0.11)	-0.91 (-9.60, +8.61)	not estimable	not estimable		-19.58 (-42.03, +11.57)	-15.03 (-28.37, +0.81)	+12.55 (-31.96, +86.19)	-2.88 (-18.47, +15.68)		-13.36 (-32.23, +10.74)	-5.45 (-38.44, +45.22)		+4.53 (-7.02, +17.52)	+0.69 (-5.05, +6.77)
Infectious and parasitic diseases	-0.47 (-8.19, +7.89)	-5.92 (-18.29, +8.32)	-14.23 (-23.36, -4.02)	-6.63 (-15.37, +3.01)	+0.19 (-6.88, +7.80)	+7.88 (+0.25, +16.08)	-5.96 (-21.17, +12.18)	-4.48 (-18.03, +11.31)	-1.30 (-21.46, +24.04)	-28.98 (-50.56, +2.01)	+17.60 (-8.75, +51.56)	-3.61 (-10.70, +4.06)	-2.75 (-7.33, +2.07)	-4.35 (-15.19, +7.89)	-0.32 (-10.73, +11.30)	-9.64 (-42.39, +41.73)	+2.00 (-14.43, +21.59)	-2.13 (-9.02, +5.29)	-5.97 (-9.35, -2.47)*	-12.40 (-29.66, +9.09)	-5.33 (-18.14, +9.48)	not estimable	+8.48 (-2.30, +20.44)	-11.82 (-19.80, -3.04)	+0.95 (-11.74, +15.46)	-3.47 (-11.29, +5.03)	-4.20 (-37.73, +47.38)	-0.08 (-6.36, +6.61)	-8.05 (-20.70, +6.61)	-2.84 (-18.42, +15.71)	+0.54 (-3.27, +4.50)	+2.49 (+0.50, +4.53)
Mental and behavioural disorders	+7.17 (-14.30, +34.01)	-13.73 (-46.15, +38.20)	+0.60 (-18.78, +24.62)		+4.49 (-14.65, +27.94)	+10.57 (-18.57, +50.15)		-8.00 (-35.77, +31.77)	not estimable		-14.04 (-38.60, +20.32)	+9.11 (-7.02, +28.04)	+20.09 (+2.28, +41.01)	not estimable	+9.42 (-8.45, +30.78)		not estimable	-5.10 (-20.72, +13.60)	-12.26 (-29.19, +8.71)	not estimable			-1.36 (-13.55, +12.56)	not estimable	not estimable	-1.98 (-28.49, +34.36)	not estimable	-3.90 (-23.17, +20.20)	+18.67 (-18.18, +72.13)	-5.49 (-31.19, +29.80)	+2.65 (-10.85, +18.20)	+0.07 (-6.17, +6.73)
Musculoskeletal and connective tissue	-12.53 (-26.40, +3.96)	-9.74 (-41.50, +39.24)	+4.31 (-22.99, +41.27)	not estimable	+5.37 (-10.97, +24.73)	-1.38 (-17.82, +18.35)	not estimable	not estimable	not estimable	not estimable	not estimable	-8.17 (-19.81, +5.14)	+16.40 (-1.07, +36.95)	-3.48 (-36.70, +47.15)	+9.77 (-23.48, +57.47)		-7.68 (-38.89, +39.46)	+10.00 (-8.58, +32.34)	+0.67 (-11.38, +14.36)		not estimable		-14.39 (-32.00, +7.77)	not estimable	+38.77 (-18.93, +137.52)	+1.97 (-18.19, +27.10)		-5.26 (-21.98, +15.06)	-28.78 (-55.79, +14.73)		-5.20 (-15.39, +6.21)	-3.47 (-9.46, +2.91)
Neoplasms	-1.64 (-4.76, +1.58)	+0.72 (-5.00, +6.80)	-1.03 (-5.99, +4.18)	-1.80 (-7.25, +3.96)	-1.07 (-3.81, +1.74)	-2.24 (-5.02, +0.63)	+2.00 (-5.35, +9.91)	+0.63 (-4.62, +6.17)	+2.91 (-4.93, +11.40)	-2.44 (-15.91, +13.18)	-1.61 (-9.90, +7.44)	-1.31 (-6.92, +4.65)	-0.33 (-2.30, +1.67)	-8.59 (-15.63, -0.96)	-1.05 (-5.85, +3.98)	+0.40 (-35.11, +55.35)	-8.31 (-14.41, -1.77)	-0.21 (-2.23, +1.85)	-2.63 (-4.54, -0.68)	-8.32 (-17.04, +1.32)	-4.70 (-14.97, +6.81)	+3.41 (-23.69, +40.14)	-6.46 (-10.08, -2.69)*	-1.85 (-4.39, +0.75)	-2.66 (-8.83, +3.93)	-3.91 (-6.30, -1.46)	+2.90 (-9.18, +16.58)	-2.82 (-4.96, -0.63)	-4.81 (-9.55, +0.19)	-3.44 (-9.41, +2.92)	-1.84 (-3.72, +0.07)	-1.99 (-2.81, -1.17)*
Nervous system	-5.49 (-9.53, -1.27)	-1.57 (-9.71, +7.30)	-0.47 (-6.98, +6.50)	-7.48 (-14.10, -0.35)	-6.06 (-9.77, -2.20)	-2.48 (-5.72, +0.88)	-11.95 (-21.24, -1.58)	-3.53 (-9.75, +3.11)	+5.23 (-4.10, +15.47)	-6.72 (-26.02, +17.61)	-6.32 (-18.39, +7.53)	-1.93 (-8.30, +4.88)	+0.39 (-2.53, +3.39)	-0.80 (-10.64, +10.11)	-5.69 (-11.29, +0.27)	-0.06 (-24.07, +31.54)	-6.47 (-15.49, +3.51)	-4.68 (-8.44, -0.76)	-0.84 (-3.68, +2.08)	-9.57 (-21.27, +3.86)	-2.76 (-12.39, +7.93)	not estimable	-3.34 (-9.45, +3.18)	-4.84 (-8.38, -1.16)	-2.13 (-8.66, +4.88)	-5.18 (-7.97, -2.31)*	+3.40 (-9.14, +17.68)	+0.12 (-3.50, +3.89)	-1.97 (-9.47, +6.14)	+0.95 (-8.72, +11.65)	-6.14 (-9.13, -3.05)*	-0.13 (-1.48, +1.23)
Perinatal conditions	-1.36 (-15.44, +15.08)	-35.95 (-57.94, -2.45)	-32.02 (-49.91, -7.75)		-2.12 (-16.51, +14.75)	-21.70 (-34.93, -5.78)	not estimable	-9.48 (-29.54, +16.30)	-3.50 (-40.90, +57.58)		+2.34 (-28.40, +46.29)	+38.91 (-2.80, +98.51)	+1.26 (-7.29, +10.59)		not estimable	not estimable	+10.47 (-29.89, +74.07)	-6.33 (-14.52, +2.63)	+8.73 (+0.72, +17.37)				-21.78 (-53.20, +30.73)	-14.35 (-31.28, +6.75)	+27.93 (-13.15, +88.46)	+0.78 (-11.47, +14.72)	not estimable	-13.24 (-22.90, -2.39)	-12.55 (-28.46, +6.89)	not estimable	-3.90 (-12.47, +5.52)	+2.61 (-0.85, +6.18)
Pregnancy, childbirth and the puerperium																																+8.03 (-15.78, +38.58)
Respiratory system	-2.39 (-7.48, +2.97)	+17.57 (+2.70, +34.59)	+5.26 (-5.23, +16.91)	-0.00 (-5.91, +6.27)	+1.79 (-4.00, +7.94)	+13.92 (+7.09, +21.18)*	+7.12 (-10.82, +28.68)	-3.38 (-10.60, +4.42)	-6.01 (-22.40, +13.84)	-2.02 (-20.87, +21.30)	-10.59 (-27.77, +10.69)	+6.77 (-1.46, +15.68)	-3.99 (-8.86, +1.14)	+0.14 (-8.65, +9.79)	-2.78 (-11.64, +6.96)		+4.44 (-8.36, +19.04)	-0.17 (-6.81, +6.95)	-8.80 (-11.61, -5.91)*	+25.86 (-7.72, +71.67)	+8.70 (-18.46, +44.91)	not estimable	-11.69 (-20.16, -2.32)	+0.55 (-3.26, +4.52)	+9.48 (-3.30, +23.95)	-1.28 (-7.93, +5.84)	-9.04 (-45.81, +52.71)	-3.91 (-9.60, +2.13)	-2.01 (-15.61, +13.78)	+12.85 (-4.74, +33.68)	-1.02 (-3.87, +1.91)	+1.01 (-0.28, +2.31)
Skin and subcutaneous tissue	not estimable		not estimable	not estimable	not estimable				not estimable	not estimable		+52.09 (-18.64, +184.32)	not estimable					+16.37 (-25.27, +81.23)	-9.89 (-32.72, +20.70)				not estimable	+43.35 (-10.11, +128.62)	not estimable	not estimable		+17.61 (-29.89, +97.31)			-27.27 (-58.88, +28.66)	-4.65 (-17.16, +9.76)
Symptoms and ill-defined conditions	-4.56 (-12.13, +3.67)	-4.00 (-15.29, +8.81)	-4.97 (-12.49, +3.20)	+10.92 (+3.18, +19.23)	+10.76 (+5.31, +16.49)*	+2.28 (-3.83, +8.77)	-7.33 (-35.34, +32.82)	+6.48 (-6.33, +21.05)	-12.30 (-23.16, +0.10)		+2.13 (-21.96, +33.65)	-4.03 (-9.89, +2.20)	+15.33 (+9.65, +21.30)*	+12.44 (-14.61, +48.05)	+6.21 (-23.31, +47.11)	not estimable	+9.84 (-11.48, +36.29)	+5.92 (-0.10, +12.30)	+5.72 (+2.22, +9.35)	+8.63 (-30.04, +68.69)	-3.50 (-23.24, +21.30)	not estimable	+0.78 (-6.58, +8.71)	-5.68 (-11.91, +0.99)	-31.31 (-43.79, -16.06)*	+2.77 (-2.91, +8.79)	-34.00 (-55.12, -2.96)	-3.64 (-9.01, +2.05)	+6.38 (-3.66, +17.48)	+12.96 (+2.44, +24.56)	-2.42 (-8.18, +3.70)	+1.17 (-0.56, +2.92)

### Sheet: Chapters 15-29
cause_label	Australia	Austria	Belgium	Bulgaria	Canada	Chile	Croatia	Czechia	Denmark	Estonia	Finland	France	Germany	Hong Kong	Hungary	Iceland	Ireland	Italy	Japan	Latvia	Lithuania	Luxembourg	Netherlands	Poland	Portugal	Republic of Korea	Slovenia	Spain	Sweden	Switzerland	United Kingdom	United States
Blood and immune system	-1.36 (-12.50, +11.19)	+9.93 (-8.69, +32.33)	+7.10 (-11.32, +29.34)	-3.96 (-15.47, +9.12)	+5.01 (-3.12, +13.83)	+5.24 (-4.54, +16.02)	+22.76 (-12.71, +72.65)	-5.31 (-25.61, +20.54)	+1.07 (-18.47, +25.29)	not estimable	-6.64 (-33.76, +31.58)	-4.70 (-10.67, +1.68)	-0.95 (-7.46, +6.02)	+26.33 (-5.41, +68.73)	-3.75 (-16.61, +11.09)		-16.37 (-41.14, +18.81)	-4.35 (-10.31, +2.01)	-1.94 (-8.78, +5.42)	+1.72 (-27.39, +42.50)	+56.63 (-0.38, +146.27)	not estimable	-4.91 (-15.97, +7.61)	-6.96 (-17.55, +4.99)	+5.57 (-9.26, +22.83)	-1.35 (-7.93, +5.69)	not estimable	-1.33 (-8.63, +6.56)	+7.77 (-12.16, +32.22)	+17.86 (-12.54, +58.82)	+4.70 (-1.49, +11.27)	-1.16 (-2.96, +0.68)
Circulatory system	-3.37 (-6.71, +0.09)	+1.29 (-4.81, +7.78)	-1.68 (-6.53, +3.43)	-0.96 (-4.57, +2.77)	+0.72 (-1.81, +3.31)	-3.77 (-6.78, -0.67)	-8.04 (-15.96, +0.62)	+1.83 (-2.82, +6.70)	+5.53 (-3.80, +15.75)	+1.38 (-9.88, +14.05)	-6.29 (-12.06, -0.13)	-1.78 (-4.22, +0.72)	-5.90 (-7.56, -4.22)*	+0.62 (-6.83, +8.67)	+0.04 (-3.98, +4.22)	-4.28 (-31.13, +33.03)	-9.68 (-16.99, -1.73)	-0.51 (-2.73, +1.75)	-4.69 (-6.24, -3.11)*	+4.49 (-1.06, +10.35)	-9.20 (-15.71, -2.18)	+16.49 (-10.70, +51.95)	-3.14 (-7.56, +1.48)	-10.70 (-12.74, -8.61)*	+4.63 (-3.46, +13.40)	-2.11 (-4.24, +0.07)	-10.25 (-22.31, +3.68)	-2.13 (-4.80, +0.60)	-7.44 (-12.61, -1.96)	-3.54 (-9.92, +3.28)	-0.55 (-2.25, +1.19)	-0.61 (-1.18, -0.04)
Codes for special purposes																																not estimable
Congenital malformations	+1.96 (-4.86, +9.27)	+1.30 (-5.68, +8.80)	-14.12 (-21.09, -6.53)*	-9.98 (-24.58, +7.45)	-4.76 (-8.99, -0.33)	-3.52 (-7.52, +0.65)	+1.43 (-7.52, +11.24)	-3.57 (-12.11, +5.79)	-0.86 (-10.40, +9.70)	-7.21 (-23.78, +12.97)	-3.17 (-12.53, +7.20)	-3.09 (-6.76, +0.73)	-0.20 (-3.08, +2.77)	+4.05 (-7.75, +17.38)	-2.68 (-8.19, +3.16)	-4.69 (-42.00, +56.65)	-3.66 (-13.53, +7.34)	+2.36 (-1.51, +6.38)	-0.38 (-4.34, +3.76)	-15.24 (-29.09, +1.31)	-8.71 (-20.53, +4.86)	+27.93 (-16.54, +96.08)	+7.96 (-1.10, +17.85)	+2.04 (-1.96, +6.20)	+6.52 (-0.82, +14.40)	-4.11 (-9.22, +1.29)	+3.40 (-10.11, +18.95)	-1.62 (-6.81, +3.86)	+4.03 (-6.12, +15.28)	-15.04 (-23.82, -5.24)	-2.05 (-5.17, +1.17)	-0.94 (-2.24, +0.37)
Digestive system	+2.41 (-5.49, +10.97)	-1.26 (-13.25, +12.38)	-4.95 (-14.05, +5.10)	+3.07 (-3.71, +10.34)	+6.10 (+1.13, +11.31)	+1.38 (-2.80, +5.75)	-4.80 (-16.95, +9.13)	+4.05 (-3.21, +11.85)	-5.35 (-19.32, +11.03)	-17.18 (-30.22, -1.72)	+2.33 (-9.12, +15.22)	+3.70 (-1.74, +9.43)	-2.28 (-5.58, +1.14)	+4.66 (-10.51, +22.40)	-0.86 (-7.85, +6.67)	not estimable	-7.01 (-20.27, +8.46)	-3.42 (-8.25, +1.66)	-0.78 (-4.12, +2.67)	+1.53 (-9.00, +13.28)	-3.62 (-10.16, +3.40)	not estimable	+3.65 (-7.56, +16.22)	+3.82 (+0.64, +7.10)	-7.93 (-17.21, +2.39)	-1.12 (-5.79, +3.78)	-32.94 (-59.12, +10.03)	-4.14 (-9.54, +1.58)	-0.66 (-12.24, +12.45)	-7.68 (-25.17, +13.91)	-5.34 (-8.29, -2.30)*	+1.33 (+0.20, +2.48)
Ear and mastoid process	not estimable		not estimable		not estimable	+12.00 (-32.26, +85.19)	not estimable	not estimable	not estimable			+1.36 (-26.67, +40.11)	+28.92 (-19.75, +107.10)	not estimable	not estimable			not estimable			not estimable				not estimable	not estimable		not estimable	not estimable		+7.08 (-26.59, +56.20)	-0.00 (-16.70, +20.05)
Endocrine, nutritional and metabolic	-0.76 (-5.51, +4.23)	-1.70 (-9.46, +6.73)	-4.39 (-12.94, +5.00)	-1.16 (-13.69, +13.19)	+2.06 (-3.22, +7.61)	-3.76 (-8.71, +1.45)	+3.52 (-11.49, +21.06)	+9.19 (-0.15, +19.41)	-3.27 (-14.03, +8.84)	-10.38 (-28.18, +11.83)	-0.62 (-8.21, +7.60)	-4.04 (-7.44, -0.52)	-1.50 (-4.35, +1.43)	-1.75 (-17.30, +16.72)	+7.78 (-0.68, +16.97)	-23.17 (-52.01, +23.01)	-9.35 (-19.22, +1.72)	-0.94 (-6.10, +4.51)	-1.83 (-5.82, +2.34)	-6.47 (-22.91, +13.48)	-7.89 (-24.40, +12.22)	-18.31 (-45.37, +22.16)	+2.44 (-4.07, +9.40)	+4.06 (-1.20, +9.59)	-1.91 (-10.84, +7.91)	+5.49 (+0.05, +11.22)	-3.13 (-27.47, +29.38)	-3.99 (-9.03, +1.33)	-5.64 (-13.03, +2.36)	-4.35 (-14.65, +7.18)	-1.39 (-3.81, +1.09)	+1.55 (+0.66, +2.45)*
External causes of morbidity and mortality	+0.71 (-0.37, +1.79)	-1.62 (-3.34, +0.13)	-4.40 (-5.70, -3.08)*	-0.87 (-2.59, +0.88)	+2.50 (+1.03, +4.00)*	+0.11 (-1.02, +1.25)	-1.94 (-4.10, +0.26)	-1.86 (-3.21, -0.48)	+1.39 (-1.57, +4.44)	-10.00 (-12.93, -6.96)*	+0.20 (-2.08, +2.54)	-2.18 (-3.17, -1.19)*	-3.12 (-3.74, -2.50)*	+0.39 (-2.68, +3.56)	-1.84 (-3.45, -0.20)	+4.03 (-3.04, +11.60)	-7.90 (-10.06, -5.69)*	-3.19 (-4.52, -1.84)*	-3.46 (-4.31, -2.60)*	-2.08 (-4.91, +0.83)	-8.01 (-10.13, -5.84)*	-2.95 (-10.06, +4.72)	-0.07 (-1.79, +1.68)	-2.33 (-3.52, -1.13)*	+0.59 (-1.25, +2.47)	-2.97 (-4.07, -1.86)*	-3.76 (-7.32, -0.06)	+1.34 (+0.22, +2.48)	+1.52 (+0.14, +2.93)	-0.58 (-2.61, +1.48)	+1.93 (+1.06, +2.80)*	+3.19 (+2.03, +4.38)*
Eye and adnexa	not estimable	not estimable			not estimable			not estimable				not estimable	not estimable					not estimable					not estimable					not estimable		not estimable	-26.78 (-53.13, +14.39)	-11.05 (-29.77, +12.67)
Genitourinary system	-9.23 (-20.39, +3.49)	+18.63 (-20.81, +77.72)	+18.50 (-9.55, +55.25)	+7.27 (-3.53, +19.28)	+1.60 (-8.26, +12.52)	-1.61 (-10.65, +8.33)	-3.91 (-25.26, +23.54)	+4.06 (-18.34, +32.60)	not estimable		-22.43 (-51.66, +24.49)	-9.19 (-21.90, +5.58)	+3.52 (-5.83, +13.79)	-12.54 (-26.34, +3.86)	-8.85 (-24.39, +9.88)		-15.44 (-36.19, +12.07)	-3.37 (-14.62, +9.35)	+0.67 (-7.45, +9.50)	+8.64 (-13.03, +35.71)	+2.92 (-29.22, +49.66)		-7.99 (-22.83, +9.72)	-0.62 (-11.88, +12.09)	-11.08 (-29.83, +12.68)	-5.70 (-17.20, +7.40)		+1.84 (-11.15, +16.72)	-9.72 (-38.83, +33.27)	not estimable	-1.89 (-8.89, +5.65)	+1.54 (-0.57, +3.69)
Infectious and parasitic diseases	+2.41 (-5.98, +11.56)	-1.97 (-13.43, +11.00)	-14.85 (-23.51, -5.20)	-13.13 (-19.33, -6.46)*	-4.71 (-10.51, +1.47)	-0.30 (-3.47, +2.98)	-8.91 (-25.49, +11.37)	-5.06 (-17.05, +8.65)	+8.81 (-9.64, +31.02)	-29.17 (-39.89, -16.53)*	+7.20 (-10.43, +28.30)	-1.44 (-5.82, +3.15)	-5.21 (-9.13, -1.12)	-10.31 (-19.96, +0.52)	-4.80 (-16.71, +8.81)		+5.64 (-14.71, +30.86)	-1.14 (-5.85, +3.80)	+0.02 (-4.35, +4.59)	-14.88 (-24.52, -4.00)	-14.84 (-23.24, -5.52)	not estimable	+13.39 (+0.69, +27.68)	-7.59 (-12.63, -2.25)	-10.82 (-17.60, -3.49)	-4.79 (-9.90, +0.61)	not estimable	-3.83 (-8.82, +1.43)	-6.96 (-17.44, +4.86)	+14.52 (-4.86, +37.85)	-2.25 (-7.08, +2.83)	-3.14 (-4.18, -2.09)*
Mental and behavioural disorders	-4.55 (-13.98, +5.92)	-19.97 (-25.83, -13.65)*	-0.92 (-9.47, +8.44)	-23.43 (-43.78, +4.29)	+8.60 (+3.19, +14.29)	-5.14 (-15.75, +6.81)	+2.18 (-20.17, +30.78)	+2.49 (-15.15, +23.81)	-3.03 (-15.96, +11.89)	+0.68 (-30.49, +45.84)	+15.77 (+5.57, +26.96)	-1.33 (-5.94, +3.51)	-7.79 (-11.70, -3.71)*	-13.82 (-45.31, +35.81)	-0.36 (-6.69, +6.40)	+33.95 (-18.29, +119.61)	+16.43 (-16.54, +62.40)	-4.31 (-10.01, +1.76)	-9.58 (-16.74, -1.81)	-3.59 (-20.24, +16.53)	-19.48 (-41.64, +11.08)	-29.35 (-54.66, +10.09)	+4.91 (-4.53, +15.29)	+19.87 (+11.30, +29.10)*	-4.99 (-20.53, +13.58)	-4.65 (-13.84, +5.53)	-0.20 (-22.88, +29.16)	-10.29 (-20.20, +0.86)	+9.45 (-6.23, +27.76)	+1.80 (-9.50, +14.52)	-1.80 (-6.88, +3.56)	+3.32 (+0.70, +6.00)
Musculoskeletal and connective tissue	+3.76 (-8.46, +17.62)	+2.02 (-20.47, +30.87)	+1.38 (-26.52, +39.88)	-9.16 (-31.72, +20.85)	-5.62 (-14.04, +3.63)	-5.30 (-12.27, +2.21)	+3.99 (-29.11, +52.53)	-11.89 (-30.74, +12.10)	-4.13 (-23.80, +20.61)	not estimable	-39.03 (-64.66, +5.18)	+0.26 (-9.15, +10.64)	+6.06 (-2.02, +14.81)	+15.62 (-5.58, +41.58)	-5.44 (-18.32, +9.46)		+2.05 (-19.42, +29.25)	+0.05 (-10.13, +11.37)	-6.84 (-14.52, +1.53)	+0.84 (-34.56, +55.39)	-18.94 (-40.67, +10.74)		-15.91 (-27.78, -2.08)	-13.35 (-23.70, -1.59)	+2.56 (-15.40, +24.33)	-3.76 (-10.05, +2.98)	not estimable	-3.47 (-14.68, +9.20)	-0.79 (-21.35, +25.15)	-2.87 (-32.17, +39.09)	-7.05 (-14.80, +1.40)	-2.40 (-4.36, -0.40)
Neoplasms	-2.69 (-4.74, -0.59)	-3.08 (-6.94, +0.94)	-2.18 (-6.28, +2.10)	-1.52 (-5.06, +2.16)	-2.14 (-4.08, -0.16)	+0.85 (-0.95, +2.69)	-1.32 (-5.76, +3.33)	+1.32 (-2.08, +4.84)	-4.76 (-9.23, -0.06)	-5.88 (-14.28, +3.36)	-5.03 (-9.59, -0.25)	-0.92 (-2.35, +0.54)	-1.83 (-3.10, -0.54)	+0.92 (-2.98, +4.99)	-1.75 (-4.78, +1.38)	+2.02 (-21.34, +32.30)	-1.89 (-6.39, +2.82)	-2.89 (-4.24, -1.53)*	-2.78 (-3.93, -1.63)*	+3.23 (-3.73, +10.69)	-0.70 (-6.13, +5.03)	+4.36 (-12.61, +24.62)	-2.26 (-4.88, +0.42)	-1.64 (-3.15, -0.10)	-0.82 (-4.53, +3.03)	-2.56 (-4.08, -1.02)*	+9.79 (+0.96, +19.40)	-2.53 (-4.24, -0.79)	-2.80 (-6.19, +0.72)	-2.83 (-7.70, +2.31)	-2.00 (-3.56, -0.41)	-1.86 (-2.46, -1.25)*
Nervous system	-2.24 (-5.21, +0.82)	-6.33 (-11.90, -0.40)	+1.94 (-3.50, +7.69)	-0.84 (-6.40, +5.06)	-6.04 (-8.62, -3.39)*	-0.03 (-2.51, +2.52)	+4.28 (-2.23, +11.23)	-5.50 (-9.75, -1.04)	-2.74 (-9.53, +4.56)	-4.72 (-15.75, +7.77)	-2.06 (-11.82, +8.78)	-0.35 (-2.54, +1.89)	-1.86 (-3.96, +0.28)	+1.21 (-6.80, +9.90)	+2.07 (-2.79, +7.18)	-4.65 (-29.48, +28.91)	+5.49 (-1.24, +12.67)	-0.27 (-3.36, +2.91)	+3.82 (+1.72, +5.95)*	-1.08 (-9.68, +8.35)	+1.75 (-5.73, +9.81)	-4.64 (-34.99, +39.88)	-3.37 (-7.40, +0.84)	+1.68 (-1.72, +5.20)	+4.33 (-0.35, +9.23)	-0.56 (-3.38, +2.35)	-3.62 (-14.13, +8.17)	-0.44 (-3.32, +2.53)	-0.23 (-5.70, +5.55)	-6.10 (-12.31, +0.56)	-0.96 (-2.69, +0.80)	+0.56 (-0.22, +1.35)
Perinatal conditions	-12.00 (-35.89, +20.79)		-27.10 (-52.86, +12.74)		+5.09 (-18.26, +35.11)	+19.04 (-6.22, +51.12)			not estimable		not estimable	not estimable	+14.61 (+4.61, +25.56)					+2.84 (-8.62, +15.74)	+11.01 (-14.53, +44.18)					not estimable	not estimable			+12.23 (-2.92, +29.74)	+47.20 (-21.22, +175.03)		+31.06 (-3.58, +78.14)	-4.81 (-12.78, +3.89)
Pregnancy, childbirth and the puerperium	-12.06 (-24.86, +2.92)	+15.53 (-19.95, +66.73)	-9.80 (-32.48, +20.51)	-12.68 (-39.49, +26.02)	-0.24 (-11.57, +12.54)	-6.55 (-12.39, -0.32)	-21.38 (-48.76, +20.64)	-7.34 (-30.67, +23.85)	not estimable	not estimable	-6.26 (-30.98, +27.31)	-6.66 (-15.64, +3.27)	-3.53 (-13.96, +8.16)	not estimable	+4.14 (-12.60, +24.09)		-14.76 (-50.47, +46.72)	+9.73 (-9.58, +33.16)	+1.43 (-8.47, +12.39)	+22.88 (-7.66, +63.52)	+8.04 (-29.90, +66.51)	not estimable	+4.32 (-14.34, +27.05)	+10.05 (-10.66, +35.57)	+30.48 (+5.72, +61.04)	-12.00 (-21.25, -1.65)	not estimable	+2.12 (-24.29, +37.76)	+0.59 (-22.38, +30.36)	-13.36 (-34.49, +14.57)	-10.65 (-17.47, -3.26)	-0.14 (-2.24, +2.00)
Respiratory system	-2.38 (-7.20, +2.69)	+1.76 (-12.09, +17.78)	-0.72 (-9.18, +8.52)	+6.12 (+0.81, +11.71)	+0.74 (-3.70, +5.39)	+6.59 (+2.61, +10.72)*	-15.20 (-31.50, +4.98)	+6.14 (-0.59, +13.32)	+8.77 (-7.70, +28.17)	+11.66 (-10.68, +39.57)	+17.60 (-3.91, +43.92)	+3.18 (-0.64, +7.16)	-4.23 (-7.41, -0.95)	-0.59 (-8.43, +7.91)	+0.52 (-6.06, +7.55)	not estimable	+5.22 (-6.02, +17.80)	+0.29 (-3.66, +4.40)	-10.34 (-13.35, -7.21)*	-5.15 (-18.25, +10.05)	+2.57 (-10.98, +18.19)	not estimable	-1.13 (-9.07, +7.49)	+5.99 (+3.13, +8.94)*	+0.17 (-7.20, +8.13)	+0.92 (-3.97, +6.07)	-6.82 (-32.81, +29.22)	+1.42 (-2.09, +5.04)	-5.71 (-15.72, +5.50)	-7.28 (-19.87, +7.29)	+5.36 (+1.92, +8.91)	+1.32 (-0.13, +2.80)
Skin and subcutaneous tissue	-2.69 (-34.06, +43.59)	not estimable	not estimable	+7.00 (-29.86, +63.24)	+10.47 (-9.99, +35.58)	+45.33 (+2.94, +105.19)		not estimable		not estimable		+30.23 (+3.37, +64.06)	+5.95 (-15.20, +32.36)	not estimable	not estimable		not estimable	+7.49 (-22.38, +48.86)	+12.10 (-13.64, +45.51)	-4.85 (-42.60, +57.73)	not estimable		not estimable	+8.78 (-19.70, +47.35)	not estimable	-9.13 (-34.71, +26.46)		+31.17 (-22.00, +120.56)	not estimable		-12.92 (-24.54, +0.49)	+0.22 (-5.38, +6.15)
Symptoms and ill-defined conditions	+2.70 (-3.51, +9.31)	+9.61 (+2.04, +17.74)	+0.84 (-3.45, +5.32)	+5.42 (+1.51, +9.49)	+15.56 (+7.44, +24.30)*	+8.56 (+4.56, +12.71)*	+8.92 (-9.06, +30.47)	+3.49 (-1.72, +8.98)	-12.05 (-19.04, -4.47)	+4.72 (-16.65, +31.58)	+0.73 (-9.29, +11.85)	-2.15 (-3.34, -0.95)*	+8.84 (+6.93, +10.78)*	-9.77 (-18.66, +0.09)	+8.26 (-9.18, +29.05)	+5.06 (-16.83, +32.71)	+4.54 (-9.27, +20.46)	+3.41 (+0.07, +6.85)	+1.65 (-0.77, +4.13)	-1.23 (-18.66, +19.93)	+2.53 (-2.52, +7.85)	not estimable	+0.03 (-4.12, +4.36)	+8.06 (+4.40, +11.85)*	-25.18 (-32.41, -17.18)*	-0.03 (-2.79, +2.82)	+5.42 (-6.64, +19.03)	-3.01 (-9.01, +3.39)	+2.73 (-2.59, +8.34)	+7.44 (+1.91, +13.28)	-2.75 (-5.84, +0.43)	+0.38 (-0.95, +1.73)

### Sheet: Chapters 30-44
cause_label	Australia	Austria	Belgium	Bulgaria	Canada	Chile	Croatia	Czechia	Denmark	Estonia	Finland	France	Germany	Hong Kong	Hungary	Iceland	Ireland	Italy	Japan	Latvia	Lithuania	Luxembourg	Netherlands	Poland	Portugal	Republic of Korea	Slovenia	Spain	Sweden	Switzerland	United Kingdom	United States
Blood and immune system	-8.19 (-15.47, -0.29)	-6.69 (-21.60, +11.05)	-1.91 (-14.87, +13.04)	-5.02 (-15.45, +6.69)	+2.74 (-3.09, +8.93)	+4.99 (-2.13, +12.63)	+22.88 (-11.00, +69.65)	-2.78 (-14.27, +10.24)	-6.76 (-19.80, +8.39)	+36.97 (-22.95, +143.48)	+6.48 (-12.27, +29.24)	+5.02 (-0.22, +10.53)	+4.24 (-0.83, +9.56)	-5.50 (-18.82, +10.00)	+6.95 (-3.75, +18.84)	not estimable	-1.15 (-15.23, +15.28)	-0.85 (-5.23, +3.74)	-2.02 (-6.54, +2.71)	+18.17 (-8.63, +52.81)	+1.87 (-18.93, +27.99)	+0.13 (-31.67, +46.73)	+1.86 (-7.24, +11.85)	+0.60 (-7.12, +8.96)	-10.03 (-20.43, +1.72)	-5.60 (-11.98, +1.25)	not estimable	-3.56 (-8.92, +2.12)	+2.60 (-14.15, +22.62)	+3.74 (-13.83, +24.88)	+0.55 (-3.83, +5.14)	-1.16 (-2.36, +0.05)
Circulatory system	-1.79 (-3.11, -0.45)	-1.18 (-3.48, +1.17)	-3.49 (-5.48, -1.46)*	+0.17 (-1.19, +1.55)	-0.15 (-1.23, +0.95)	-2.78 (-4.01, -1.54)*	-3.78 (-6.59, -0.89)	-1.73 (-3.35, -0.08)	+1.30 (-1.76, +4.45)	-7.80 (-11.27, -4.19)*	-0.32 (-2.88, +2.30)	-2.93 (-3.99, -1.86)*	-2.72 (-3.53, -1.90)*	-2.46 (-4.62, -0.26)	-2.12 (-3.42, -0.81)*	+5.63 (-5.94, +18.62)	-2.12 (-4.75, +0.58)	-2.43 (-3.56, -1.28)*	-2.82 (-3.39, -2.24)*	+0.66 (-1.71, +3.09)	-5.58 (-7.65, -3.47)*	-6.99 (-18.18, +5.74)	-5.68 (-7.43, -3.90)*	-7.19 (-8.55, -5.81)*	+2.01 (-0.78, +4.87)	-2.76 (-3.59, -1.93)*	+0.46 (-5.63, +6.94)	-1.95 (-3.13, -0.76)*	-3.96 (-6.71, -1.13)	-3.68 (-6.29, -0.99)	-0.67 (-1.35, +0.03)	+0.27 (-0.18, +0.72)
Codes for special purposes																																not estimable
Congenital malformations	+2.00 (-4.10, +8.48)	+0.07 (-6.21, +6.76)	+4.44 (-4.42, +14.13)	-27.30 (-42.22, -8.52)	-5.35 (-8.59, -2.00)*	-0.88 (-7.80, +6.56)	-6.71 (-15.12, +2.54)	+2.42 (-4.66, +10.01)	-3.76 (-13.41, +6.96)	+17.61 (-5.95, +47.06)	+6.54 (-5.92, +20.66)	-1.51 (-4.35, +1.40)	-1.88 (-4.56, +0.89)	+1.78 (-9.05, +13.89)	-2.03 (-7.39, +3.64)	+14.18 (-18.24, +59.45)	+5.88 (-4.34, +17.18)	+2.40 (-0.77, +5.66)	+3.99 (+0.96, +7.11)	-3.88 (-20.48, +16.18)	+1.60 (-11.52, +16.68)	-28.42 (-51.75, +6.19)	+3.15 (-3.15, +9.86)	+5.65 (+0.00, +11.61)	+5.48 (-1.36, +12.80)	-1.83 (-7.62, +4.31)	+9.62 (-5.95, +27.77)	-0.21 (-3.96, +3.69)	+6.50 (-1.02, +14.58)	+2.20 (-6.38, +11.57)	-2.20 (-4.78, +0.46)	+0.05 (-1.21, +1.32)
Digestive system	-0.30 (-2.73, +2.20)	-3.33 (-6.50, -0.06)	+0.12 (-3.34, +3.70)	+1.60 (-0.53, +3.78)	+2.97 (+0.86, +5.13)	-4.11 (-5.53, -2.66)*	+0.99 (-3.22, +5.38)	+4.26 (+1.67, +6.92)*	-2.48 (-7.68, +3.02)	-1.81 (-5.84, +2.40)	-3.11 (-6.19, +0.08)	-1.39 (-2.98, +0.23)	-0.78 (-1.78, +0.23)	+1.29 (-4.84, +7.81)	-1.52 (-4.66, +1.71)	-21.80 (-43.59, +8.40)	-3.56 (-7.80, +0.88)	-3.18 (-4.82, -1.53)*	-0.51 (-1.68, +0.68)	-2.49 (-5.98, +1.13)	-6.00 (-8.00, -3.96)*	-4.98 (-19.94, +12.76)	+3.64 (-0.94, +8.43)	+3.19 (+1.58, +4.83)*	-6.04 (-8.70, -3.29)*	-1.39 (-2.86, +0.10)	-11.93 (-18.06, -5.35)*	-6.17 (-8.93, -3.32)*	+0.06 (-5.08, +5.47)	-5.44 (-10.17, -0.47)	-2.13 (-3.18, -1.08)*	+3.82 (+2.73, +4.91)*
Ear and mastoid process	not estimable		+22.02 (-22.52, +92.15)		+26.36 (-11.31, +80.03)	not estimable	not estimable	not estimable				-3.72 (-25.67, +24.71)	-4.90 (-25.71, +21.74)	not estimable	+42.39 (-3.53, +110.19)		not estimable	+5.68 (-25.57, +50.05)	-16.33 (-47.04, +32.17)		not estimable		-1.00 (-20.56, +23.38)	not estimable	-14.89 (-43.14, +27.41)	not estimable		not estimable	-21.58 (-55.88, +39.37)		+7.85 (-9.58, +28.63)	-0.12 (-12.58, +14.12)
Endocrine, nutritional and metabolic	+3.73 (+0.81, +6.74)	-6.86 (-10.88, -2.67)*	-6.11 (-11.04, -0.91)	+1.01 (-4.66, +7.02)	+2.42 (+0.25, +4.64)	-5.73 (-9.44, -1.87)*	-0.15 (-8.23, +8.64)	+2.66 (-1.93, +7.47)	-6.08 (-12.78, +1.13)	-7.19 (-18.56, +5.77)	+0.91 (-5.16, +7.35)	-2.98 (-5.30, -0.60)	-0.32 (-2.01, +1.40)	+7.26 (-1.17, +16.41)	+2.01 (-2.49, +6.71)	-5.00 (-34.67, +38.16)	-4.44 (-10.99, +2.58)	+2.89 (+0.69, +5.13)	-2.80 (-4.55, -1.01)*	-4.16 (-11.33, +3.59)	+1.98 (-6.61, +11.35)	+0.47 (-22.18, +29.70)	+0.67 (-3.58, +5.10)	+3.61 (+1.25, +6.02)*	-3.15 (-7.70, +1.63)	-4.73 (-7.18, -2.23)*	+3.44 (-11.78, +21.27)	-4.52 (-7.57, -1.38)	+1.37 (-4.07, +7.12)	+4.35 (-2.28, +11.44)	+4.53 (+2.81, +6.27)*	+2.69 (+2.18, +3.21)*
External causes of morbidity and mortality	+0.86 (-0.16, +1.89)	+0.72 (-0.74, +2.20)	-2.08 (-3.12, -1.03)*	-3.09 (-4.44, -1.71)*	+4.82 (+3.44, +6.22)*	-0.72 (-1.46, +0.03)	-1.82 (-4.00, +0.42)	-2.82 (-4.08, -1.54)*	-2.29 (-4.17, -0.37)	-8.99 (-11.32, -6.60)*	-2.67 (-4.21, -1.11)*	-2.39 (-2.98, -1.80)*	-0.96 (-1.68, -0.24)	-3.25 (-5.79, -0.63)	-3.78 (-5.42, -2.12)*	-0.31 (-7.13, +7.01)	-4.98 (-6.56, -3.37)*	-2.23 (-2.97, -1.48)*	-4.16 (-4.68, -3.63)*	-4.65 (-6.48, -2.77)*	-7.10 (-8.44, -5.74)*	-4.02 (-9.34, +1.61)	-0.49 (-1.87, +0.91)	-2.73 (-4.21, -1.23)*	-0.11 (-2.23, +2.05)	-3.19 (-4.04, -2.35)*	-2.69 (-5.10, -0.21)	-1.42 (-2.33, -0.50)*	+1.79 (+0.53, +3.07)	-2.84 (-4.41, -1.25)*	+2.61 (+2.05, +3.18)*	+5.70 (+4.72, +6.68)*
Eye and adnexa	not estimable	not estimable			+9.29 (-29.13, +68.54)	not estimable						not estimable	not estimable					not estimable	not estimable		not estimable			not estimable				+11.67 (-27.66, +72.39)	not estimable		not estimable	-4.75 (-22.62, +17.25)
Genitourinary system	-5.05 (-10.73, +1.00)	-6.79 (-24.64, +15.28)	-2.66 (-12.54, +8.33)	-4.93 (-9.49, -0.14)	-2.20 (-6.92, +2.77)	+0.35 (-5.02, +6.03)	-3.79 (-20.34, +16.20)	-6.43 (-14.28, +2.14)	+15.23 (-4.50, +39.03)	+4.42 (-17.52, +32.21)	+2.06 (-15.67, +23.53)	-4.22 (-9.38, +1.24)	+1.07 (-2.70, +4.98)	-3.75 (-11.83, +5.06)	-0.76 (-8.33, +7.44)		-0.08 (-16.32, +19.31)	-4.08 (-8.89, +0.97)	+0.34 (-2.61, +3.39)	-5.46 (-17.78, +8.70)	-1.42 (-17.51, +17.80)	not estimable	+3.04 (-5.72, +12.61)	+1.11 (-3.43, +5.87)	-4.85 (-13.43, +4.58)	-6.10 (-10.05, -1.97)*	+3.61 (-38.07, +73.35)	-1.58 (-6.59, +3.69)	+8.64 (-7.22, +27.21)	+0.64 (-19.30, +25.50)	-2.82 (-7.66, +2.28)	+2.67 (+1.71, +3.65)*
Infectious and parasitic diseases	-7.79 (-11.16, -4.28)*	-3.90 (-9.69, +2.27)	-6.18 (-12.45, +0.55)	+0.35 (-5.27, +6.29)	-6.01 (-8.63, -3.31)*	-1.00 (-3.27, +1.31)	-1.56 (-9.15, +6.66)	-5.56 (-10.49, -0.36)	-10.27 (-18.90, -0.72)	-5.46 (-11.14, +0.59)	+5.59 (-5.56, +18.05)	-8.36 (-10.79, -5.87)*	-5.79 (-7.50, -4.05)*	-2.95 (-9.97, +4.62)	-2.20 (-7.82, +3.76)	not estimable	-9.68 (-17.30, -1.37)	-7.64 (-9.59, -5.64)*	-7.77 (-10.44, -5.03)*	-2.61 (-6.91, +1.88)	-5.71 (-9.52, -1.75)	-16.35 (-35.78, +8.97)	-4.35 (-9.99, +1.64)	-6.04 (-8.92, -3.07)*	-14.37 (-16.65, -12.02)*	-10.26 (-12.55, -7.91)*	-22.85 (-37.97, -4.03)	-14.49 (-16.57, -12.36)*	-2.92 (-11.53, +6.52)	-25.27 (-32.61, -17.13)*	-4.02 (-6.70, -1.26)*	-3.39 (-4.19, -2.58)*
Mental and behavioural disorders	-5.77 (-11.81, +0.68)	-9.06 (-12.51, -5.47)*	-3.67 (-7.70, +0.53)	+8.07 (-3.71, +21.28)	+4.89 (+2.09, +7.78)*	-3.46 (-9.00, +2.42)	+3.12 (-3.42, +10.10)	+0.72 (-9.46, +12.05)	-12.07 (-16.61, -7.27)*	-13.32 (-21.72, -4.03)	-0.55 (-5.94, +5.15)	+0.62 (-1.40, +2.68)	-3.54 (-5.51, -1.53)*	-19.90 (-41.94, +10.50)	+2.89 (-0.96, +6.88)	+40.05 (-7.95, +113.09)	+4.17 (-15.95, +29.11)	-2.33 (-5.13, +0.56)	-3.95 (-6.83, -0.99)	-1.70 (-9.36, +6.61)	+5.88 (-6.29, +19.64)	+2.08 (-14.09, +21.31)	+12.15 (+7.38, +17.12)*	+13.26 (+9.67, +16.98)*	-11.48 (-17.82, -4.65)*	+0.77 (-2.11, +3.73)	+10.99 (+3.14, +19.44)	-11.26 (-15.50, -6.81)*	+2.40 (-5.40, +10.84)	-3.72 (-8.24, +1.03)	+0.46 (-1.59, +2.55)	+9.02 (+7.72, +10.33)*
Musculoskeletal and connective tissue	-2.11 (-9.68, +6.09)	+9.95 (-5.41, +27.79)	-1.05 (-11.24, +10.31)	+2.30 (-12.07, +19.02)	-2.98 (-7.82, +2.10)	-6.38 (-11.09, -1.43)	-9.63 (-26.85, +11.66)	+0.39 (-11.36, +13.70)	+7.12 (-8.97, +26.04)	+9.74 (-19.24, +49.11)	-4.46 (-27.10, +25.21)	-2.81 (-7.53, +2.15)	+1.74 (-2.73, +6.42)	-1.63 (-13.02, +11.25)	-0.41 (-7.84, +7.62)	not estimable	-19.85 (-37.29, +2.44)	+0.05 (-4.52, +4.83)	-1.39 (-5.13, +2.49)	-12.54 (-28.80, +7.43)	+11.76 (-4.80, +31.20)	not estimable	-5.80 (-15.15, +4.58)	-5.40 (-10.90, +0.43)	-8.55 (-18.71, +2.89)	-7.64 (-11.80, -3.29)*	-3.00 (-25.62, +26.48)	-4.32 (-9.49, +1.15)	+6.76 (-8.56, +24.64)	-8.72 (-23.45, +8.85)	-2.52 (-6.22, +1.33)	+0.04 (-1.25, +1.34)
Neoplasms	-0.14 (-1.33, +1.07)	-1.40 (-2.98, +0.20)	-3.07 (-4.51, -1.60)*	-2.69 (-3.92, -1.44)*	-2.00 (-2.86, -1.14)*	+0.24 (-0.82, +1.31)	-0.95 (-2.86, +0.99)	-1.56 (-2.84, -0.27)	-2.11 (-4.11, -0.07)	-2.79 (-6.48, +1.05)	-3.27 (-6.02, -0.43)	-0.96 (-1.52, -0.41)*	-1.32 (-2.00, -0.64)*	-2.34 (-4.09, -0.56)	-2.71 (-4.12, -1.28)*	-3.83 (-12.47, +5.67)	-1.24 (-3.18, +0.74)	-1.56 (-2.12, -0.99)*	-2.32 (-2.87, -1.76)*	-1.00 (-3.57, +1.63)	-0.06 (-2.17, +2.09)	-6.69 (-13.48, +0.64)	-1.79 (-2.88, -0.70)*	-2.06 (-2.71, -1.41)*	-0.79 (-2.06, +0.49)	-3.19 (-3.77, -2.60)*	-2.59 (-6.60, +1.60)	-2.82 (-3.65, -1.98)*	-1.87 (-3.48, -0.23)	-2.86 (-5.14, -0.53)	-0.69 (-1.49, +0.12)	-1.04 (-1.43, -0.65)*
Nervous system	-0.86 (-3.26, +1.60)	+1.86 (-2.88, +6.82)	-0.86 (-4.47, +2.89)	-0.22 (-4.83, +4.61)	-0.54 (-2.64, +1.61)	-0.67 (-3.23, +1.97)	-4.88 (-10.88, +1.53)	-1.67 (-4.84, +1.61)	-2.11 (-7.48, +3.58)	-5.34 (-13.44, +3.53)	+0.37 (-5.40, +6.50)	-0.97 (-2.44, +0.53)	-0.74 (-2.14, +0.67)	+2.00 (-5.00, +9.51)	-0.70 (-4.15, +2.88)	+14.47 (-14.17, +52.68)	+0.92 (-4.21, +6.32)	+1.15 (-0.63, +2.95)	+3.57 (+1.90, +5.27)*	+0.29 (-5.95, +6.95)	+1.20 (-6.45, +9.48)	-13.20 (-31.50, +10.00)	+0.85 (-2.34, +4.14)	+0.65 (-1.26, +2.60)	+2.36 (-2.62, +7.60)	-1.38 (-3.64, +0.92)	+1.65 (-7.02, +11.14)	-2.21 (-4.01, -0.37)	-3.91 (-8.27, +0.66)	-1.96 (-6.81, +3.14)	-1.50 (-3.13, +0.16)	+2.12 (+1.50, +2.75)*
Perinatal conditions	+17.40 (-22.95, +78.87)		not estimable		-4.83 (-27.40, +24.76)	-13.28 (-35.10, +15.89)			not estimable				+24.21 (+11.99, +37.76)*		not estimable			+2.59 (-9.13, +15.81)	+9.40 (-24.69, +58.94)				not estimable		not estimable			+2.41 (-11.85, +18.98)	-23.77 (-53.70, +25.51)		-4.49 (-37.78, +46.61)	+10.71 (-3.55, +27.07)
Pregnancy, childbirth and the puerperium	+6.22 (-7.58, +22.08)	+10.10 (-8.91, +33.09)	-0.04 (-18.01, +21.89)	-8.99 (-26.33, +12.44)	+6.03 (-1.43, +14.06)	+0.44 (-5.01, +6.20)	-12.03 (-40.78, +30.69)	-13.22 (-33.75, +13.67)	-15.98 (-47.14, +33.57)	not estimable	+24.18 (-3.91, +60.48)	-4.80 (-10.44, +1.21)	-4.48 (-11.06, +2.58)	-27.30 (-53.35, +13.29)	+3.33 (-8.65, +16.88)		-20.06 (-41.63, +9.50)	+3.13 (-7.88, +15.46)	-0.82 (-6.52, +5.22)	-8.74 (-29.07, +17.42)	+6.63 (-13.93, +32.09)	not estimable	+1.43 (-14.17, +19.88)	-6.15 (-19.09, +8.85)	+20.33 (+5.36, +37.43)	-2.52 (-7.43, +2.65)	-26.76 (-55.47, +20.44)	-5.54 (-14.97, +4.93)	-6.96 (-24.90, +15.28)	+7.04 (-9.67, +26.84)	-6.99 (-12.82, -0.77)	+3.75 (+2.40, +5.12)*
Respiratory system	-1.16 (-4.41, +2.19)	+8.32 (+0.38, +16.88)	-0.02 (-4.33, +4.48)	+5.29 (+1.19, +9.56)	+1.05 (-2.14, +4.35)	+2.78 (+0.38, +5.24)	+5.51 (-3.65, +15.53)	+2.11 (-1.77, +6.14)	-0.46 (-8.73, +8.56)	-7.72 (-14.94, +0.11)	+0.79 (-8.44, +10.95)	+4.11 (+1.95, +6.32)*	-2.01 (-4.33, +0.37)	+2.17 (-1.99, +6.50)	+1.23 (-2.06, +4.63)	+10.60 (-25.20, +63.53)	+5.52 (-1.45, +12.97)	+1.71 (-0.40, +3.87)	-5.91 (-8.14, -3.63)*	-6.55 (-11.79, -1.00)	-2.67 (-7.62, +2.56)	+1.26 (-23.87, +34.67)	-5.94 (-10.25, -1.42)	+4.96 (+3.13, +6.82)*	-4.11 (-7.99, -0.07)	+2.97 (-0.17, +6.20)	-10.18 (-26.44, +9.68)	+0.54 (-1.28, +2.39)	-2.75 (-8.43, +3.28)	-0.65 (-8.19, +7.50)	+3.16 (+0.91, +5.46)	+0.91 (-0.51, +2.35)
Skin and subcutaneous tissue	-0.21 (-13.47, +15.07)	not estimable	-7.02 (-32.88, +28.82)	+14.78 (-7.30, +42.13)	-0.77 (-10.08, +9.51)	+35.60 (+14.20, +61.00)*	not estimable	+3.89 (-12.42, +23.25)	+17.90 (-35.57, +115.75)	not estimable	not estimable	+5.49 (-8.33, +21.39)	+6.39 (-3.75, +17.60)	+4.90 (-22.60, +42.17)	+12.49 (-11.47, +42.93)		-6.20 (-44.27, +57.89)	-5.28 (-17.40, +8.61)	+12.16 (+2.77, +22.40)	+4.66 (-20.19, +37.25)	+4.05 (-14.27, +26.29)		-14.30 (-37.51, +17.53)	+8.52 (-1.68, +19.79)	-4.70 (-20.72, +14.55)	+2.63 (-11.73, +19.34)	not estimable	-14.20 (-25.44, -1.27)	not estimable	not estimable	+2.89 (-4.82, +11.22)	+3.28 (+0.51, +6.13)
Symptoms and ill-defined conditions	-5.37 (-9.61, -0.94)	+7.51 (+3.10, +12.10)*	+2.57 (+0.05, +5.17)	+8.26 (+5.83, +10.75)*	+17.32 (+9.84, +25.31)*	+6.74 (+3.41, +10.19)*	+7.23 (-4.80, +20.79)	+3.76 (+0.64, +6.97)	-9.52 (-17.25, -1.06)	-3.60 (-15.38, +9.82)	-4.87 (-11.18, +1.90)	-0.44 (-1.61, +0.75)	+7.32 (+5.97, +8.68)*	-7.30 (-12.30, -2.01)	+9.78 (-0.78, +21.47)	+41.57 (+12.68, +77.87)*	+11.01 (-1.62, +25.25)	+4.71 (+1.20, +8.34)	+0.60 (-0.56, +1.78)	+2.94 (-6.06, +12.80)	+5.04 (+1.72, +8.47)*	-2.75 (-21.44, +20.38)	+1.80 (-0.58, +4.24)	+4.66 (+2.50, +6.87)*	-24.87 (-31.62, -17.46)*	-3.77 (-5.71, -1.79)*	+2.58 (-4.02, +9.62)	-2.34 (-6.22, +1.70)	+6.12 (+1.12, +11.38)	+1.00 (-2.09, +4.19)	-2.50 (-4.88, -0.06)	+2.73 (+1.42, +4.05)*

### Sheet: Chapters 45-59
cause_label	Australia	Austria	Belgium	Bulgaria	Canada	Chile	Croatia	Czechia	Denmark	Estonia	Finland	France	Germany	Hong Kong	Hungary	Iceland	Ireland	Italy	Japan	Latvia	Lithuania	Luxembourg	Netherlands	Poland	Portugal	Republic of Korea	Slovenia	Spain	Sweden	Switzerland	United Kingdom	United States
Blood and immune system	+1.37 (-3.03, +5.96)	+0.77 (-8.99, +11.58)	-3.77 (-9.69, +2.54)	+4.07 (-3.23, +11.92)	-1.06 (-4.77, +2.80)	+3.17 (-1.09, +7.61)	-6.36 (-21.52, +11.73)	+6.01 (-3.75, +16.76)	-3.54 (-13.28, +7.29)	+12.06 (-14.96, +47.66)	-0.01 (-11.31, +12.73)	+1.83 (-1.00, +4.75)	+5.46 (+3.12, +7.85)*	+6.54 (-5.55, +20.18)	-2.58 (-9.34, +4.68)	+2.36 (-38.77, +71.12)	-8.04 (-16.57, +1.37)	+1.51 (-1.34, +4.44)	-3.14 (-5.72, -0.49)	+8.04 (-8.00, +26.89)	-5.73 (-19.07, +9.80)	-8.97 (-30.54, +19.31)	-4.30 (-9.89, +1.65)	+1.29 (-4.40, +7.32)	-1.90 (-8.35, +5.01)	-3.48 (-7.07, +0.24)	-1.67 (-19.60, +20.26)	+1.69 (-2.09, +5.61)	-1.09 (-9.32, +7.88)	-8.34 (-17.35, +1.65)	-0.25 (-2.88, +2.46)	-0.83 (-1.59, -0.06)
Circulatory system	+0.01 (-0.85, +0.87)	-1.98 (-2.85, -1.10)*	-4.92 (-5.87, -3.96)*	-0.30 (-1.07, +0.48)	-1.24 (-1.67, -0.81)*	-3.31 (-4.16, -2.46)*	-2.54 (-3.58, -1.49)*	-3.38 (-4.08, -2.67)*	-2.69 (-4.06, -1.30)*	-3.65 (-5.02, -2.25)*	-2.66 (-3.63, -1.67)*	-2.50 (-2.92, -2.09)*	-3.36 (-3.82, -2.89)*	-0.87 (-2.05, +0.32)	-1.86 (-2.54, -1.18)*	+2.03 (-3.35, +7.70)	-2.74 (-4.00, -1.46)*	-2.62 (-3.38, -1.86)*	-1.48 (-1.80, -1.15)*	-3.10 (-3.95, -2.24)*	-5.03 (-6.00, -4.05)*	-5.42 (-9.36, -1.31)*	-5.01 (-5.69, -4.32)*	-5.90 (-6.69, -5.10)*	+1.08 (-0.42, +2.61)	-2.97 (-3.37, -2.57)*	-3.42 (-5.22, -1.60)*	-1.03 (-1.63, -0.43)*	-3.68 (-4.59, -2.75)*	-5.57 (-6.81, -4.32)*	-0.47 (-0.82, -0.12)*	-0.21 (-0.53, +0.12)
Codes for special purposes																										not estimable
Congenital malformations	+4.05 (+0.11, +8.14)	+1.06 (-3.20, +5.51)	-0.02 (-4.52, +4.69)	+0.94 (-12.84, +16.89)	+3.21 (+0.95, +5.52)*	-2.79 (-6.87, +1.47)	-2.42 (-12.08, +8.31)	+0.40 (-5.30, +6.45)	+1.27 (-4.09, +6.93)	+7.99 (-5.45, +23.34)	+0.35 (-4.06, +4.97)	+1.38 (-0.61, +3.42)	+5.17 (+3.39, +6.98)*	+9.80 (-0.78, +21.51)	+0.64 (-4.51, +6.07)	+11.30 (-9.21, +36.45)	+8.19 (+1.53, +15.28)	+3.93 (+1.92, +5.98)*	+6.77 (+3.61, +10.04)*	+9.05 (-2.95, +22.55)	+4.32 (-8.52, +18.96)	-10.61 (-31.14, +16.05)	+1.95 (-1.35, +5.37)	-2.35 (-7.47, +3.04)	+11.24 (+3.70, +19.33)*	+1.70 (-3.41, +7.08)	+11.17 (-2.63, +26.92)	+4.81 (+1.96, +7.75)*	+6.22 (+1.10, +11.60)	-0.92 (-5.25, +3.59)	+4.64 (+1.92, +7.43)*	+2.74 (+1.62, +3.86)*
Digestive system	+0.24 (-1.19, +1.69)	-4.74 (-6.30, -3.16)*	-3.77 (-5.12, -2.41)*	+2.36 (+1.22, +3.51)*	+0.36 (-0.58, +1.31)	-2.26 (-3.23, -1.29)*	-1.31 (-2.82, +0.22)	-0.35 (-1.46, +0.76)	-3.08 (-4.65, -1.49)*	+4.29 (+1.62, +7.03)*	-4.95 (-6.63, -3.24)*	-3.18 (-3.89, -2.45)*	-2.37 (-2.94, -1.80)*	-1.96 (-5.53, +1.75)	-2.70 (-3.97, -1.41)*	+1.83 (-10.15, +15.40)	-2.62 (-5.22, +0.06)	-1.89 (-2.75, -1.02)*	-0.39 (-1.08, +0.30)	+0.69 (-1.20, +2.61)	-3.56 (-4.83, -2.27)*	-6.45 (-12.81, +0.38)	-1.21 (-2.80, +0.42)	+1.21 (+0.29, +2.14)*	-1.68 (-3.44, +0.11)	-2.86 (-3.54, -2.18)*	-12.29 (-14.94, -9.56)*	-2.76 (-3.73, -1.78)*	-3.18 (-5.20, -1.12)*	-4.90 (-7.09, -2.67)*	+0.39 (-0.07, +0.85)	-0.21 (-0.58, +0.16)
Ear and mastoid process	+22.93 (-20.18, +89.32)	not estimable	not estimable		-0.36 (-21.50, +26.48)	+18.49 (-18.83, +72.99)	-14.01 (-48.67, +44.05)	not estimable	not estimable			-0.29 (-18.04, +21.30)	+3.33 (-14.37, +24.70)		-7.41 (-27.88, +18.88)		not estimable	+1.17 (-18.93, +26.26)	+29.16 (-20.25, +109.18)	-7.62 (-37.39, +36.32)	not estimable		-3.52 (-24.71, +23.63)	+11.82 (-32.21, +84.44)	+4.15 (-23.11, +41.07)	not estimable		-13.84 (-43.55, +31.49)	not estimable	+3.47 (-37.10, +70.21)	+3.58 (-9.46, +18.50)	+2.74 (-5.79, +12.04)
Endocrine, nutritional and metabolic	+4.30 (+2.37, +6.28)*	-7.68 (-9.50, -5.82)*	-5.94 (-8.19, -3.64)*	+1.29 (-1.25, +3.89)	-0.23 (-1.41, +0.97)	-6.13 (-7.83, -4.40)*	+10.54 (+6.93, +14.28)*	+0.51 (-1.58, +2.65)	-4.08 (-6.67, -1.41)*	+5.69 (-0.94, +12.75)	+1.04 (-2.34, +4.54)	-3.19 (-4.45, -1.92)*	-0.74 (-1.45, -0.01)	+4.51 (+0.11, +9.09)	+1.45 (-0.73, +3.67)	-10.25 (-24.84, +7.18)	+5.22 (+0.12, +10.58)	-1.76 (-2.60, -0.90)*	-0.53 (-1.55, +0.49)	+6.78 (+2.10, +11.67)*	+3.87 (-0.46, +8.39)	+0.30 (-11.08, +13.12)	+0.15 (-1.78, +2.12)	+3.02 (+1.59, +4.47)*	-2.67 (-4.70, -0.61)	-7.85 (-8.78, -6.92)*	-2.15 (-8.65, +4.80)	-2.66 (-4.24, -1.05)*	-3.06 (-5.62, -0.43)	-3.97 (-6.91, -0.93)*	+6.12 (+4.73, +7.52)*	+2.52 (+2.22, +2.82)*
External causes of morbidity and mortality	+2.44 (+1.43, +3.46)*	-1.69 (-2.77, -0.60)*	-1.42 (-2.59, -0.24)	-3.02 (-4.56, -1.46)*	+1.94 (+0.83, +3.06)*	-1.26 (-2.10, -0.41)*	-2.64 (-3.98, -1.27)*	-3.46 (-4.38, -2.52)*	-1.79 (-3.25, -0.30)	-6.39 (-8.26, -4.48)*	-5.79 (-7.31, -4.24)*	-1.90 (-2.58, -1.21)*	-0.90 (-1.42, -0.38)*	-1.38 (-3.24, +0.51)	-4.66 (-5.83, -3.49)*	+0.61 (-5.25, +6.84)	-4.99 (-6.75, -3.19)*	-1.38 (-2.00, -0.75)*	-4.42 (-4.86, -3.98)*	-4.28 (-5.58, -2.96)*	-8.07 (-9.15, -6.97)*	-1.74 (-6.28, +3.01)	-1.74 (-2.74, -0.73)*	-4.76 (-5.82, -3.70)*	+1.59 (+0.23, +2.96)	-3.82 (-4.38, -3.26)*	-5.07 (-7.09, -3.01)*	+0.24 (-0.58, +1.07)	-1.57 (-3.06, -0.05)	-2.46 (-3.70, -1.21)*	+3.25 (+2.45, +4.06)*	+3.10 (+2.52, +3.68)*
Eye and adnexa	not estimable	not estimable	not estimable	not estimable	+7.71 (-20.65, +46.20)				not estimable		not estimable	-1.63 (-21.73, +23.64)	-8.33 (-32.16, +23.86)				not estimable	-12.20 (-33.42, +15.79)	not estimable			not estimable	+76.76 (-1.65, +217.67)			not estimable		+2.89 (-33.46, +59.10)		not estimable	-2.95 (-30.28, +35.10)	+3.89 (-11.33, +21.71)
Genitourinary system	-2.68 (-6.10, +0.87)	-4.01 (-9.40, +1.71)	-2.61 (-6.72, +1.68)	+1.59 (-0.91, +4.15)	+1.25 (-1.45, +4.03)	+0.66 (-1.65, +3.04)	-1.51 (-7.48, +4.85)	-4.43 (-8.30, -0.40)	+4.34 (-2.64, +11.82)	-12.64 (-22.70, -1.28)	-1.96 (-13.97, +11.73)	-1.18 (-4.10, +1.82)	-0.74 (-2.44, +0.99)	-0.72 (-3.67, +2.33)	-7.05 (-11.03, -2.89)*	-3.93 (-42.14, +59.53)	-4.84 (-12.23, +3.17)	-4.24 (-6.20, -2.24)*	-2.52 (-3.94, -1.07)*	-4.04 (-10.05, +2.36)	-2.42 (-7.95, +3.45)	+13.94 (-9.56, +43.54)	+0.69 (-2.97, +4.48)	-3.57 (-7.75, +0.80)	-1.95 (-5.97, +2.23)	-2.85 (-4.40, -1.28)*	-2.70 (-19.81, +18.05)	-2.87 (-5.11, -0.57)	+1.30 (-5.06, +8.09)	-1.08 (-8.31, +6.71)	-0.13 (-2.20, +1.98)	+2.80 (+2.31, +3.30)*
Infectious and parasitic diseases	-9.23 (-11.69, -6.70)*	-7.83 (-10.90, -4.65)*	-6.32 (-8.62, -3.96)*	-2.00 (-5.34, +1.45)	-8.83 (-10.14, -7.50)*	-2.88 (-4.46, -1.27)*	+0.89 (-4.39, +6.47)	-2.90 (-6.26, +0.57)	-0.55 (-4.58, +3.65)	-0.06 (-6.13, +6.41)	-8.61 (-15.36, -1.32)	-6.51 (-8.15, -4.84)*	-4.66 (-5.92, -3.39)*	+2.45 (-0.53, +5.51)	-6.36 (-8.81, -3.85)*	-2.28 (-30.33, +37.05)	-8.75 (-14.83, -2.24)*	-6.90 (-9.03, -4.73)*	-6.29 (-7.19, -5.38)*	-0.43 (-3.72, +2.98)	-5.95 (-8.34, -3.50)*	-5.18 (-18.44, +10.24)	-3.66 (-5.95, -1.30)*	-7.43 (-9.54, -5.28)*	-5.70 (-7.55, -3.82)*	-5.32 (-6.47, -4.16)*	-1.10 (-11.69, +10.75)	-7.88 (-10.39, -5.30)*	-9.31 (-12.70, -5.79)*	-8.31 (-12.43, -4.00)*	-1.84 (-3.08, -0.58)*	-4.90 (-5.54, -4.24)*
Mental and behavioural disorders	-2.19 (-5.81, +1.58)	-3.23 (-5.75, -0.65)	-5.12 (-7.06, -3.14)*	-0.66 (-7.71, +6.93)	+1.18 (-0.32, +2.70)	-4.72 (-7.92, -1.40)*	+0.92 (-3.12, +5.13)	-1.54 (-5.58, +2.67)	-9.69 (-11.70, -7.64)*	-9.73 (-14.89, -4.26)*	+0.21 (-2.96, +3.48)	-1.00 (-1.75, -0.24)*	-2.85 (-3.88, -1.80)*	-1.18 (-16.25, +16.61)	+3.02 (+0.91, +5.18)*	-3.56 (-23.32, +21.30)	+0.94 (-8.16, +10.95)	+2.45 (+0.24, +4.70)	+3.70 (+1.76, +5.67)*	-1.18 (-5.07, +2.87)	+1.59 (-7.49, +11.57)	-2.00 (-10.53, +7.33)	+6.39 (+2.88, +10.02)*	+13.14 (+10.03, +16.33)*	+3.92 (-1.58, +9.72)	+0.89 (-0.47, +2.26)	+11.49 (+7.58, +15.55)*	-4.53 (-7.24, -1.75)*	-3.53 (-7.03, +0.11)	+1.27 (-1.33, +3.94)	+2.09 (+0.69, +3.50)*	+3.69 (+3.09, +4.29)*
Musculoskeletal and connective tissue	-0.90 (-4.40, +2.73)	-6.17 (-12.65, +0.80)	+1.46 (-5.37, +8.78)	-12.71 (-21.71, -2.68)	+1.61 (-0.84, +4.12)	-2.64 (-5.71, +0.53)	-5.94 (-13.58, +2.38)	-0.61 (-6.90, +6.11)	-7.42 (-15.01, +0.86)	-4.10 (-19.01, +13.56)	-4.44 (-14.59, +6.92)	-1.22 (-3.75, +1.38)	+5.38 (+3.08, +7.72)*	-3.33 (-8.65, +2.30)	-6.03 (-9.98, -1.90)*		-0.28 (-12.35, +13.46)	+2.31 (-0.17, +4.85)	-0.14 (-1.89, +1.64)	-0.46 (-8.66, +8.48)	+3.75 (-5.31, +13.67)	+6.03 (-14.66, +31.73)	-1.35 (-5.39, +2.87)	-2.40 (-5.37, +0.67)	-0.01 (-4.88, +5.10)	-4.25 (-6.67, -1.77)*	-4.60 (-15.82, +8.11)	+1.24 (-1.53, +4.09)	-8.47 (-14.76, -1.71)	-3.52 (-9.86, +3.25)	-0.29 (-2.31, +1.78)	-0.76 (-1.55, +0.03)
Neoplasms	-1.65 (-2.17, -1.13)*	-3.19 (-3.77, -2.62)*	-4.75 (-5.40, -4.10)*	-2.16 (-2.90, -1.41)*	-3.01 (-3.36, -2.66)*	-1.75 (-2.28, -1.22)*	-3.27 (-3.96, -2.58)*	-3.04 (-3.64, -2.44)*	-4.40 (-5.12, -3.67)*	-2.17 (-3.73, -0.58)*	-1.66 (-2.54, -0.78)*	-2.92 (-3.24, -2.61)*	-2.77 (-3.06, -2.48)*	-2.02 (-2.61, -1.43)*	-4.16 (-4.97, -3.34)*	+0.07 (-3.59, +3.87)	-2.52 (-3.41, -1.62)*	-2.10 (-2.32, -1.88)*	-2.96 (-3.22, -2.70)*	-1.15 (-2.15, -0.14)	-1.97 (-2.97, -0.95)*	-4.34 (-6.97, -1.63)*	-3.24 (-3.64, -2.84)*	-2.85 (-3.24, -2.45)*	-1.08 (-1.62, -0.54)*	-4.05 (-4.42, -3.68)*	-4.51 (-5.70, -3.30)*	-2.98 (-3.57, -2.39)*	-3.76 (-4.49, -3.02)*	-3.47 (-4.13, -2.79)*	-1.89 (-2.24, -1.54)*	-2.53 (-2.87, -2.18)*
Nervous system	+1.40 (-0.06, +2.89)	+0.83 (-1.72, +3.44)	-1.67 (-4.00, +0.71)	+0.80 (-2.06, +3.75)	+1.43 (+0.33, +2.54)*	-0.39 (-2.16, +1.41)	+3.30 (-0.22, +6.94)	-2.96 (-5.01, -0.86)*	-3.31 (-5.98, -0.56)	-1.35 (-5.94, +3.47)	-2.04 (-4.80, +0.80)	-0.26 (-1.33, +0.83)	+0.89 (+0.03, +1.76)	-1.54 (-5.30, +2.37)	+0.67 (-1.53, +2.91)	-4.18 (-14.72, +7.68)	-2.93 (-5.95, +0.18)	+1.68 (+0.32, +3.05)	+4.58 (+3.17, +6.01)*	-0.18 (-3.93, +3.71)	-0.21 (-3.30, +2.99)	-3.61 (-12.33, +5.97)	+0.62 (-0.97, +2.23)	-0.48 (-2.27, +1.33)	+0.76 (-1.42, +3.00)	-1.27 (-2.55, +0.03)	-0.99 (-6.11, +4.41)	+1.13 (-0.14, +2.42)	+0.61 (-1.95, +3.24)	-1.65 (-4.07, +0.83)	-0.65 (-1.51, +0.22)	+1.46 (+0.97, +1.95)*
Perinatal conditions	+12.98 (-23.82, +67.56)	not estimable	not estimable		-9.91 (-31.75, +18.93)	-22.67 (-45.84, +10.42)			not estimable		not estimable	not estimable	+31.19 (+19.38, +44.17)*				not estimable	+17.68 (+5.23, +31.61)*	not estimable						not estimable			+7.07 (-6.46, +22.55)	-4.80 (-34.35, +38.05)		+13.24 (-23.77, +68.20)	+0.09 (-10.19, +11.55)
Pregnancy, childbirth and the puerperium	+3.57 (-33.18, +60.52)		+51.55 (-18.83, +182.94)	-13.02 (-44.11, +35.37)	+45.20 (-4.73, +121.29)	not estimable		not estimable	not estimable		not estimable	-4.78 (-29.68, +28.93)	-17.67 (-44.34, +21.78)		not estimable			-7.06 (-36.84, +36.77)	-23.83 (-52.47, +22.06)					not estimable	not estimable	-50.34 (-74.11, -4.75)		not estimable	not estimable	-2.97 (-41.45, +60.80)	+9.93 (-14.52, +41.38)	-13.73 (-22.18, -4.35)*
Respiratory system	+3.05 (+1.75, +4.37)*	+4.46 (+1.11, +7.92)*	-1.06 (-3.05, +0.97)	+2.65 (+0.69, +4.64)*	+0.89 (-0.05, +1.84)	+1.70 (+0.16, +3.25)	-0.23 (-3.17, +2.80)	+0.20 (-1.56, +1.99)	-0.59 (-2.60, +1.47)	-6.50 (-10.52, -2.29)*	-2.60 (-6.71, +1.68)	+1.06 (+0.05, +2.08)	+0.59 (-0.72, +1.91)	+1.06 (-1.26, +3.44)	+3.02 (+1.68, +4.38)*	-4.65 (-16.46, +8.84)	+2.19 (-0.81, +5.28)	+2.48 (+1.29, +3.67)*	-4.90 (-6.14, -3.65)*	-1.06 (-5.89, +4.01)	-2.60 (-5.43, +0.32)	-3.89 (-11.91, +4.85)	-1.40 (-3.63, +0.89)	+2.17 (+0.89, +3.47)*	-0.96 (-3.28, +1.41)	+1.58 (+0.27, +2.91)	-4.61 (-11.04, +2.28)	+2.26 (+0.99, +3.55)*	-1.21 (-4.04, +1.70)	+0.80 (-2.58, +4.30)	+3.24 (+2.06, +4.43)*	+0.68 (-0.05, +1.41)
Skin and subcutaneous tissue	-1.87 (-8.03, +4.71)	+20.87 (-5.96, +55.35)	+7.63 (-5.60, +22.71)	+12.08 (-0.23, +25.90)	+6.82 (+0.49, +13.55)	+26.74 (+15.01, +39.66)*	+20.36 (-13.42, +67.32)	+5.94 (-5.12, +18.29)	+1.88 (-13.48, +19.97)	-0.77 (-25.36, +31.93)	-6.48 (-33.66, +31.83)	+5.74 (-0.06, +11.88)	+2.10 (-1.66, +6.01)	-2.51 (-12.51, +8.62)	-3.57 (-14.16, +8.32)	not estimable	-3.16 (-21.79, +19.91)	+2.70 (-3.41, +9.20)	+3.63 (-0.39, +7.80)	-7.19 (-21.11, +9.19)	-6.89 (-16.91, +4.35)	not estimable	-11.03 (-19.97, -1.09)	+17.28 (+10.51, +24.45)*	+5.51 (-5.90, +18.31)	+8.47 (-1.17, +19.05)	not estimable	+6.68 (+0.59, +13.15)	-17.30 (-32.08, +0.70)	-4.58 (-19.93, +13.72)	+2.19 (-1.18, +5.68)	+2.64 (+1.36, +3.93)*
Symptoms and ill-defined conditions	+3.46 (-0.13, +7.17)	+2.57 (+0.50, +4.69)	+2.45 (+0.47, +4.48)	+9.95 (+7.90, +12.04)*	+14.20 (+7.02, +21.87)*	+3.94 (+1.43, +6.52)*	+8.42 (+1.34, +16.00)	+4.06 (+2.02, +6.13)*	-4.44 (-9.31, +0.69)	+0.89 (-5.97, +8.26)	-12.13 (-16.32, -7.72)*	-0.20 (-1.41, +1.03)	+4.57 (+3.97, +5.18)*	-6.17 (-9.56, -2.66)*	+11.28 (+5.47, +17.41)*	+11.60 (-2.00, +27.08)	+3.86 (-8.34, +17.68)	+10.30 (+6.07, +14.70)*	+5.40 (+4.40, +6.42)*	+6.84 (+1.79, +12.15)*	+3.49 (+1.10, +5.94)*	+1.84 (-8.19, +12.96)	+2.20 (+0.03, +4.42)	+6.06 (+4.25, +7.90)*	-16.80 (-22.23, -11.00)*	-1.25 (-2.95, +0.49)	+5.93 (+1.43, +10.63)*	-1.71 (-3.96, +0.59)	+3.90 (+1.31, +6.55)*	+4.54 (+2.33, +6.79)*	+1.68 (+0.19, +3.20)	+3.53 (+0.63, +6.52)

### Sheet: Chapters 60-74
cause_label	Australia	Austria	Belgium	Bulgaria	Canada	Chile	Croatia	Czechia	Denmark	Estonia	Finland	France	Germany	Hong Kong	Hungary	Iceland	Ireland	Italy	Japan	Latvia	Lithuania	Luxembourg	Netherlands	Poland	Portugal	Republic of Korea	Slovenia	Spain	Sweden	Switzerland	United Kingdom	United States
Blood and immune system	+0.20 (-2.83, +3.31)	-2.47 (-7.20, +2.50)	-1.35 (-5.81, +3.31)	+0.43 (-4.40, +5.50)	-1.53 (-3.68, +0.67)	-0.91 (-3.78, +2.05)	+5.68 (-4.38, +16.79)	-1.18 (-6.02, +3.92)	-1.06 (-5.60, +3.70)	+8.60 (-6.80, +26.56)	-4.53 (-10.70, +2.07)	+5.42 (+2.14, +8.81)*	+4.50 (+2.94, +6.09)*	-7.00 (-13.39, -0.15)	-2.03 (-6.24, +2.37)	+11.08 (-27.04, +69.11)	+1.99 (-4.69, +9.14)	+0.14 (-1.41, +1.71)	-3.39 (-4.63, -2.14)*	+0.70 (-9.89, +12.53)	+3.10 (-7.74, +15.22)	-4.89 (-21.84, +15.72)	-0.19 (-3.63, +3.38)	-0.82 (-4.57, +3.08)	-1.83 (-5.47, +1.95)	-2.33 (-4.70, +0.10)	-1.73 (-14.56, +13.03)	+1.46 (-0.75, +3.71)	-0.66 (-5.27, +4.18)	+0.48 (-6.36, +7.81)	+0.69 (-1.65, +3.08)	+0.01 (-0.56, +0.59)
Circulatory system	-2.21 (-2.88, -1.54)*	-1.80 (-2.39, -1.21)*	-3.98 (-4.64, -3.32)*	-0.58 (-1.15, -0.00)	-1.11 (-1.36, -0.85)*	-3.78 (-4.28, -3.29)*	-3.64 (-4.46, -2.82)*	-3.52 (-4.05, -2.99)*	-2.45 (-3.12, -1.78)*	-4.21 (-5.07, -3.35)*	-3.22 (-3.69, -2.75)*	-1.50 (-1.96, -1.04)*	-1.65 (-2.06, -1.25)*	-4.20 (-5.17, -3.22)*	-0.47 (-0.97, +0.03)	-2.00 (-5.00, +1.08)	-4.28 (-5.03, -3.52)*	-2.73 (-3.24, -2.22)*	-1.89 (-2.26, -1.53)*	-2.92 (-3.54, -2.30)*	-3.07 (-3.75, -2.38)*	-2.29 (-5.57, +1.11)	-3.47 (-3.94, -2.99)*	-3.32 (-3.91, -2.72)*	-1.45 (-2.26, -0.63)*	-5.82 (-6.47, -5.17)*	-3.81 (-4.66, -2.96)*	-1.70 (-2.19, -1.21)*	-3.31 (-3.85, -2.76)*	-3.20 (-3.80, -2.60)*	-2.01 (-2.62, -1.40)*	+0.04 (-0.27, +0.36)
Codes for special purposes																										not estimable						not estimable
Congenital malformations	+3.76 (-0.12, +7.79)	+1.22 (-3.64, +6.34)	+1.64 (-4.12, +7.74)	+24.51 (+1.70, +52.45)	+6.00 (+3.24, +8.84)*	+0.06 (-5.74, +6.22)	-10.50 (-23.64, +4.90)	-0.14 (-5.68, +5.72)	-0.74 (-6.42, +5.28)	+10.59 (-5.63, +29.60)	+1.69 (-3.68, +7.36)	+1.31 (-0.54, +3.19)	+7.38 (+5.19, +9.62)*	+9.95 (-2.87, +24.45)	+2.26 (-2.52, +7.27)	-16.07 (-41.44, +20.29)	+13.28 (+4.04, +23.34)*	+1.77 (-0.59, +4.19)	+5.25 (+2.79, +7.76)*	-4.84 (-17.36, +9.58)	-1.21 (-15.00, +14.82)	+17.88 (-11.61, +57.23)	+6.01 (+3.00, +9.11)*	+1.57 (-5.49, +9.16)	+15.14 (+6.36, +24.64)*	-3.85 (-9.63, +2.29)	+9.75 (-2.37, +23.38)	+4.06 (+0.61, +7.63)	+6.03 (-0.00, +12.42)	+0.58 (-3.94, +5.31)	+6.57 (+3.81, +9.40)*	+3.01 (+1.99, +4.04)*
Digestive system	+0.59 (-0.51, +1.69)	-1.75 (-3.05, -0.43)*	+0.78 (-0.27, +1.85)	+1.86 (+1.05, +2.67)*	+1.12 (+0.48, +1.77)*	-2.00 (-2.68, -1.31)*	-1.57 (-2.73, -0.41)*	+0.93 (+0.20, +1.66)	-0.35 (-1.71, +1.04)	+2.42 (+0.18, +4.70)	-0.61 (-1.95, +0.76)	-0.32 (-0.95, +0.31)	+0.52 (+0.02, +1.03)	-3.63 (-5.18, -2.05)*	-0.33 (-1.13, +0.48)	+0.70 (-8.90, +11.31)	-2.29 (-4.51, -0.02)	-1.47 (-2.02, -0.91)*	-0.07 (-0.62, +0.47)	+1.96 (+0.16, +3.79)	-1.82 (-3.41, -0.21)	+3.71 (-0.78, +8.41)	-1.51 (-2.83, -0.18)	+0.94 (-0.11, +2.00)	-0.98 (-2.24, +0.30)	-3.21 (-4.08, -2.33)*	-4.98 (-6.73, -3.21)*	-0.18 (-0.66, +0.30)	+0.42 (-0.67, +1.52)	-1.76 (-3.01, -0.48)*	+0.37 (-0.13, +0.88)	+1.42 (+1.12, +1.73)*
Ear and mastoid process	+7.05 (-13.04, +31.79)	+19.95 (-28.03, +99.93)	not estimable	not estimable	-4.81 (-20.37, +13.80)	not estimable	not estimable	+4.38 (-26.75, +48.74)	+6.60 (-24.15, +49.82)	not estimable	not estimable	+9.77 (-8.15, +31.19)	+22.34 (+6.24, +40.88)*	not estimable	+22.49 (+2.15, +46.87)		not estimable	-0.18 (-10.65, +11.53)	-0.32 (-16.65, +19.21)	-5.91 (-35.90, +38.11)	not estimable		+10.07 (-6.64, +29.76)	not estimable	-16.18 (-36.66, +10.93)	+53.45 (+2.56, +129.58)	-38.89 (-65.51, +8.29)	+6.05 (-19.09, +38.99)	not estimable	-11.38 (-36.87, +24.39)	+0.17 (-11.72, +13.65)	+7.00 (-0.57, +15.15)
Endocrine, nutritional and metabolic	+0.09 (-1.01, +1.21)	-2.97 (-4.54, -1.37)*	-3.37 (-4.67, -2.05)*	-1.09 (-2.57, +0.41)	-2.23 (-2.87, -1.59)*	-6.54 (-8.44, -4.61)*	+12.54 (+9.85, +15.30)*	+2.31 (+0.46, +4.19)	-2.16 (-3.56, -0.75)*	+3.75 (-0.30, +7.97)	+1.03 (-1.17, +3.28)	-1.12 (-1.81, -0.42)*	+0.56 (-0.22, +1.34)	-0.62 (-3.35, +2.19)	+0.71 (-0.47, +1.90)	+1.85 (-8.27, +13.10)	-0.07 (-2.57, +2.48)	-1.40 (-2.12, -0.68)*	-1.25 (-2.19, -0.30)*	+2.76 (+0.43, +5.16)	+7.68 (+3.66, +11.87)*	-0.52 (-8.63, +8.30)	-0.46 (-1.52, +0.61)	+2.21 (+1.28, +3.16)*	-5.79 (-6.88, -4.68)*	-10.35 (-11.26, -9.43)*	-2.30 (-5.26, +0.75)	-1.72 (-2.75, -0.69)*	+0.42 (-1.07, +1.93)	-2.07 (-4.00, -0.09)	+4.10 (+2.92, +5.29)*	+1.96 (+1.80, +2.11)*
External causes of morbidity and mortality	+0.62 (-0.45, +1.70)	-2.42 (-3.55, -1.28)*	+0.17 (-1.06, +1.42)	-1.33 (-2.73, +0.09)	+1.78 (+0.74, +2.82)*	-2.27 (-3.11, -1.43)*	-0.29 (-1.57, +1.01)	+1.25 (+0.40, +2.11)*	+0.30 (-1.30, +1.92)	-2.28 (-4.65, +0.15)	-1.74 (-2.97, -0.50)*	+0.05 (-0.48, +0.58)	+1.61 (+1.22, +2.00)*	-1.17 (-3.18, +0.88)	-0.95 (-1.90, +0.00)	+0.23 (-5.82, +6.65)	-3.38 (-5.29, -1.43)*	-0.43 (-1.10, +0.25)	-3.65 (-4.14, -3.15)*	-4.00 (-5.48, -2.48)*	-4.18 (-5.37, -2.97)*	-8.06 (-12.11, -3.82)*	+2.53 (+1.57, +3.49)*	-2.46 (-3.37, -1.54)*	+1.22 (+0.24, +2.21)	-5.60 (-6.38, -4.81)*	-3.00 (-4.72, -1.24)*	+0.75 (+0.05, +1.45)	-0.19 (-1.29, +0.93)	-2.19 (-3.58, -0.78)*	+3.52 (+2.79, +4.25)*	+3.86 (+3.35, +4.36)*
Eye and adnexa	not estimable		+4.67 (-24.43, +44.96)	not estimable	+50.15 (-8.04, +145.17)	not estimable		-30.15 (-60.72, +24.21)	not estimable	not estimable		+11.33 (-6.45, +32.49)	+28.04 (-1.11, +65.79)	not estimable	not estimable			+2.14 (-11.79, +18.29)	-3.61 (-25.71, +25.06)				+16.68 (-15.86, +61.80)	not estimable	not estimable	-6.97 (-39.43, +42.88)		+3.06 (-22.66, +37.35)	not estimable	-0.02 (-23.82, +31.23)	-22.75 (-40.00, -0.56)	+9.97 (-1.73, +23.07)
Genitourinary system	-2.91 (-4.75, -1.02)*	+2.74 (+0.29, +5.26)	-1.58 (-3.75, +0.63)	+3.74 (+2.35, +5.15)*	+1.06 (-0.01, +2.15)	-1.12 (-2.56, +0.35)	+2.84 (-0.49, +6.28)	+1.07 (-0.69, +2.87)	+1.64 (-1.19, +4.56)	+2.30 (-3.74, +8.72)	-4.65 (-10.11, +1.15)	+1.26 (+0.29, +2.24)*	+0.03 (-0.83, +0.90)	-4.67 (-6.11, -3.21)*	-2.68 (-5.12, -0.19)	-12.49 (-27.27, +5.29)	-3.68 (-7.19, -0.03)	-4.76 (-6.21, -3.29)*	-1.23 (-1.68, -0.77)*	+2.75 (-0.62, +6.24)	-4.60 (-7.85, -1.22)*	-0.22 (-9.60, +10.13)	-1.17 (-3.17, +0.87)	-1.49 (-5.55, +2.74)	-0.71 (-2.71, +1.33)	-3.33 (-4.17, -2.49)*	-12.23 (-17.54, -6.58)*	-1.03 (-2.24, +0.19)	+1.11 (-1.45, +3.73)	-1.95 (-4.85, +1.03)	-2.37 (-3.43, -1.29)*	+1.47 (+1.01, +1.92)*
Infectious and parasitic diseases	-3.53 (-5.54, -1.47)*	+2.47 (-0.11, +5.12)	-4.10 (-6.20, -1.94)*	+1.23 (-2.76, +5.39)	-5.66 (-7.01, -4.28)*	-3.33 (-5.07, -1.56)*	-2.98 (-9.81, +4.37)	-1.25 (-3.64, +1.19)	+4.63 (+1.72, +7.62)*	+1.67 (-4.76, +8.54)	-3.80 (-7.58, +0.13)	-2.67 (-3.98, -1.35)*	-2.42 (-3.32, -1.51)*	+1.17 (-0.94, +3.33)	-4.32 (-6.22, -2.38)*	-0.05 (-19.92, +24.76)	+2.15 (-2.27, +6.76)	-4.34 (-5.85, -2.81)*	-5.65 (-6.29, -5.00)*	+6.06 (+1.77, +10.54)*	-1.63 (-4.87, +1.72)	-10.42 (-18.02, -2.13)	-0.99 (-2.78, +0.84)	-7.80 (-9.42, -6.15)*	-5.55 (-7.38, -3.67)*	-4.36 (-5.29, -3.42)*	-9.91 (-16.10, -3.27)*	-3.18 (-4.76, -1.58)*	-3.81 (-6.55, -0.97)*	-4.11 (-6.76, -1.39)*	-0.27 (-1.15, +0.62)	-1.35 (-2.07, -0.63)*
Mental and behavioural disorders	+0.09 (-1.45, +1.65)	+4.23 (+2.00, +6.52)*	-0.01 (-1.58, +1.58)	+1.14 (-4.81, +7.46)	+3.78 (+2.77, +4.79)*	-3.54 (-7.15, +0.20)	-0.55 (-4.03, +3.05)	+5.94 (+3.30, +8.65)*	-2.71 (-4.47, -0.92)*	-1.08 (-8.90, +7.42)	+2.28 (-0.27, +4.89)	+1.71 (+0.75, +2.68)*	+4.82 (+3.32, +6.34)*	-0.64 (-5.15, +4.08)	+3.86 (+2.46, +5.28)*	+7.05 (-4.53, +20.04)	+4.65 (+0.94, +8.49)	+4.54 (+3.53, +5.57)*	+11.05 (+8.66, +13.49)*	+3.99 (+0.21, +7.91)	+9.22 (+0.57, +18.61)	-2.14 (-8.76, +4.96)	+4.57 (+2.75, +6.42)*	+17.16 (+13.86, +20.57)*	+16.86 (+11.67, +22.28)*	-4.87 (-7.22, -2.45)*	+15.62 (+12.30, +19.03)*	+1.46 (+0.11, +2.83)	+2.60 (+0.87, +4.35)*	+0.68 (-0.99, +2.37)	+1.72 (+0.58, +2.88)*	-0.66 (-1.82, +0.51)
Musculoskeletal and connective tissue	+1.87 (-0.14, +3.92)	+1.62 (-3.29, +6.78)	-1.76 (-4.60, +1.16)	+1.65 (-6.21, +10.16)	+2.80 (+1.31, +4.31)*	+0.08 (-2.45, +2.67)	-3.62 (-8.72, +1.76)	+2.55 (-1.44, +6.70)	-1.46 (-5.09, +2.30)	+8.43 (+0.02, +17.55)	-1.72 (-5.71, +2.44)	-2.41 (-3.84, -0.96)*	+4.89 (+3.54, +6.25)*	+0.10 (-4.20, +4.58)	+0.45 (-2.59, +3.59)	-16.29 (-32.34, +3.56)	-3.87 (-8.72, +1.23)	+0.71 (-0.60, +2.03)	+3.27 (+1.97, +4.58)*	+7.39 (+0.75, +14.46)	+4.52 (-0.88, +10.21)	-9.07 (-23.70, +8.37)	+0.74 (-1.53, +3.06)	-3.69 (-5.91, -1.40)*	+2.03 (-1.69, +5.90)	-6.60 (-8.16, -5.01)*	-1.83 (-9.01, +5.93)	+2.60 (+0.69, +4.55)*	-0.72 (-4.25, +2.93)	-2.29 (-5.38, +0.90)	-1.18 (-2.23, -0.12)	-0.17 (-0.65, +0.32)
Neoplasms	-1.61 (-1.86, -1.36)*	-1.69 (-2.27, -1.10)*	-2.23 (-2.68, -1.78)*	-0.62 (-1.09, -0.15)*	-2.20 (-2.43, -1.97)*	-2.04 (-2.34, -1.74)*	-0.18 (-0.66, +0.31)	-1.56 (-2.03, -1.09)*	-1.97 (-2.46, -1.47)*	-0.86 (-1.75, +0.05)	-1.14 (-1.72, -0.56)*	-1.01 (-1.25, -0.78)*	-0.70 (-0.98, -0.42)*	-1.35 (-1.94, -0.76)*	+0.01 (-0.35, +0.36)	-3.97 (-6.28, -1.60)*	-2.49 (-3.08, -1.89)*	-1.64 (-1.87, -1.42)*	-1.58 (-2.00, -1.15)*	-0.33 (-0.94, +0.29)	-0.18 (-0.79, +0.44)	-2.66 (-4.43, -0.85)*	-1.87 (-2.22, -1.53)*	-0.32 (-0.73, +0.10)	-0.20 (-0.56, +0.15)	-3.96 (-4.24, -3.68)*	-0.14 (-0.85, +0.57)	-0.94 (-1.16, -0.73)*	-1.84 (-2.23, -1.45)*	-1.80 (-2.31, -1.29)*	-1.77 (-1.97, -1.58)*	-2.00 (-2.23, -1.77)*
Nervous system	+2.16 (+1.25, +3.09)*	+1.64 (-0.02, +3.32)	+0.83 (-0.50, +2.18)	-0.55 (-2.50, +1.44)	+1.66 (+0.93, +2.39)*	-0.19 (-1.53, +1.18)	+4.79 (+2.33, +7.31)*	+1.75 (+0.46, +3.06)*	+1.60 (+0.12, +3.10)	+3.25 (+0.15, +6.44)	+0.39 (-0.65, +1.44)	+1.01 (+0.28, +1.75)*	+3.32 (+2.55, +4.09)*	+0.82 (-2.16, +3.90)	+1.62 (+0.29, +2.97)	+1.13 (-5.63, +8.38)	+0.51 (-1.79, +2.86)	+2.11 (+1.30, +2.92)*	+6.28 (+5.08, +7.49)*	+5.58 (+2.16, +9.12)*	+3.82 (+1.28, +6.43)*	+1.22 (-4.45, +7.23)	+2.98 (+1.90, +4.07)*	+2.05 (+0.78, +3.33)*	+0.74 (-0.68, +2.17)	-1.49 (-2.53, -0.44)*	+8.34 (+4.87, +11.92)*	+2.60 (+1.87, +3.32)*	+3.30 (+1.77, +4.85)*	+0.08 (-1.23, +1.42)	+2.54 (+1.72, +3.36)*	+3.85 (+3.36, +4.34)*
Perinatal conditions	-5.03 (-39.35, +48.72)		not estimable		+23.77 (-15.29, +80.83)				not estimable		not estimable	not estimable	+36.92 (+24.47, +50.61)*				not estimable	+11.59 (-2.32, +27.49)	not estimable									+28.53 (-0.62, +66.22)	-18.57 (-48.39, +28.48)		not estimable	+7.42 (-6.94, +23.99)
Pregnancy, childbirth and the puerperium																			-32.99 (-50.73, -8.86)*										not estimable			-0.74 (-25.20, +31.72)
Respiratory system	+0.02 (-1.00, +1.05)	+4.20 (+2.32, +6.12)*	+0.61 (-0.42, +1.64)	+3.45 (+2.02, +4.89)*	+0.66 (+0.02, +1.31)	+1.43 (-0.14, +3.01)	+1.46 (-0.68, +3.64)	+2.62 (+1.16, +4.10)*	+0.32 (-0.81, +1.46)	-1.07 (-3.53, +1.45)	-1.50 (-2.74, -0.24)	+2.20 (+1.32, +3.09)*	+3.00 (+2.17, +3.85)*	-2.41 (-3.37, -1.45)*	+3.30 (+2.18, +4.43)*	-2.69 (-9.09, +4.16)	+0.39 (-0.84, +1.64)	+2.33 (+1.72, +2.95)*	-3.38 (-4.14, -2.60)*	-0.54 (-2.69, +1.66)	-1.83 (-3.95, +0.33)	+5.09 (+1.12, +9.22)*	+0.18 (-1.28, +1.67)	+2.22 (+1.14, +3.32)*	-2.26 (-3.63, -0.86)*	+0.68 (-0.30, +1.68)	-3.74 (-6.05, -1.38)*	+0.09 (-0.86, +1.05)	+0.39 (-0.52, +1.31)	+0.85 (-0.36, +2.08)	+0.25 (-0.44, +0.94)	-0.23 (-0.91, +0.45)
Skin and subcutaneous tissue	+3.28 (-1.09, +7.84)	+2.33 (-7.53, +13.25)	+5.42 (+0.13, +10.99)	+0.95 (-6.33, +8.81)	+2.67 (-0.27, +5.69)	+23.47 (+18.15, +29.03)*	+6.46 (-17.67, +37.68)	+3.38 (-1.11, +8.07)	+1.04 (-7.57, +10.44)	+10.60 (-7.21, +31.83)	-4.86 (-15.02, +6.51)	+6.76 (+2.47, +11.23)*	+5.51 (+3.52, +7.54)*	-1.82 (-8.05, +4.83)	+1.31 (-3.91, +6.80)	+17.27 (-19.17, +70.12)	+3.25 (-6.66, +14.21)	+6.20 (+3.32, +9.16)*	+9.36 (+6.98, +11.79)*	-8.60 (-16.85, +0.47)	+7.69 (-0.68, +16.76)	+0.17 (-39.57, +66.03)	-1.14 (-7.14, +5.24)	+20.01 (+15.92, +24.24)*	+13.24 (+6.09, +20.87)*	+0.19 (-3.31, +3.80)	-20.70 (-39.09, +3.25)	+1.16 (-1.51, +3.90)	+5.42 (-0.75, +11.97)	+6.36 (-1.98, +15.41)	+2.58 (+0.99, +4.20)*	+2.70 (+1.60, +3.81)*
Symptoms and ill-defined conditions	+0.72 (-2.70, +4.27)	+3.09 (+1.14, +5.07)*	+4.37 (+2.54, +6.23)*	+11.95 (+9.75, +14.20)*	+14.35 (+8.43, +20.59)*	+1.92 (-0.28, +4.17)	+2.20 (-4.04, +8.85)	+5.42 (+3.70, +7.15)*	-0.12 (-4.19, +4.12)	-1.54 (-6.58, +3.76)	-9.36 (-14.62, -3.78)*	+1.32 (-0.07, +2.73)	+6.95 (+6.22, +7.68)*	-4.91 (-8.48, -1.21)*	+23.25 (+17.02, +29.83)*	+10.90 (-1.37, +24.69)	+9.85 (+0.13, +20.53)	+13.92 (+8.90, +19.18)*	+9.65 (+8.54, +10.78)*	-1.78 (-6.42, +3.10)	+5.43 (+2.72, +8.21)*	+7.22 (-0.04, +15.00)	+1.76 (-0.43, +3.99)	+9.62 (+7.96, +11.31)*	-8.89 (-11.99, -5.68)*	-1.80 (-3.41, -0.15)	+6.37 (+3.64, +9.17)*	-1.31 (-3.24, +0.66)	+2.03 (-0.01, +4.11)	+7.13 (+5.21, +9.10)*	+3.03 (+1.40, +4.68)*	+6.74 (+2.51, +11.15)*

### Sheet: Chapters 75plus
cause_label	Australia	Austria	Belgium	Bulgaria	Canada	Chile	Croatia	Czechia	Denmark	Estonia	Finland	France	Germany	Hong Kong	Hungary	Iceland	Ireland	Italy	Japan	Latvia	Lithuania	Luxembourg	Netherlands	Poland	Portugal	Republic of Korea	Slovenia	Spain	Sweden	Switzerland	United Kingdom	United States
Blood and immune system	-1.07 (-2.82, +0.73)	+5.78 (+2.17, +9.53)*	-3.37 (-5.10, -1.61)*	-0.30 (-4.79, +4.41)	-1.64 (-10.44, +8.03)	+2.65 (+0.55, +4.80)*	+13.58 (+4.19, +23.80)*	+1.44 (-1.57, +4.53)	-3.47 (-5.78, -1.10)*	+4.17 (-3.44, +12.37)	+0.67 (-5.52, +7.27)	+3.39 (-5.30, +12.88)	+2.82 (-3.36, +9.40)	-2.99 (-6.56, +0.73)	-5.56 (-8.60, -2.42)*	-6.66 (-19.02, +7.58)	-1.54 (-8.33, +5.75)	-0.47 (-1.32, +0.39)	-2.98 (-3.61, -2.33)*	+3.17 (-3.95, +10.82)	+2.08 (-5.23, +9.95)	+10.09 (+2.09, +18.70)*	+0.18 (-1.48, +1.87)	-1.12 (-5.14, +3.08)	-4.26 (-8.90, +0.62)	+1.13 (-0.33, +2.62)	-5.47 (-13.13, +2.87)	+0.47 (-0.56, +1.51)	-0.71 (-2.67, +1.29)	+1.54 (-0.93, +4.07)	+0.83 (-0.37, +2.05)	-2.18 (-2.62, -1.73)*
Circulatory system	-4.10 (-4.50, -3.69)*	-3.38 (-3.86, -2.89)*	-4.26 (-4.68, -3.84)*	-1.60 (-3.81, +0.66)	-1.71 (-10.41, +7.85)	-2.43 (-3.52, -1.33)*	-3.83 (-4.48, -3.18)*	-4.00 (-4.44, -3.56)*	-3.60 (-4.14, -3.05)*	-3.69 (-4.21, -3.17)*	-3.01 (-3.61, -2.40)*	-2.30 (-10.03, +6.09)	-3.02 (-9.11, +3.47)	-5.31 (-5.88, -4.74)*	-1.72 (-2.06, -1.37)*	-2.98 (-4.55, -1.40)*	-3.79 (-9.59, +2.37)	-3.03 (-3.57, -2.49)*	-3.37 (-3.62, -3.12)*	-2.55 (-3.01, -2.09)*	-2.65 (-3.13, -2.15)*	-4.36 (-5.31, -3.39)*	-2.77 (-3.21, -2.33)*	-3.85 (-4.26, -3.44)*	-2.80 (-7.36, +1.98)	-4.48 (-5.11, -3.85)*	-1.32 (-2.31, -0.33)*	-3.11 (-3.50, -2.72)*	-4.01 (-4.35, -3.67)*	-3.60 (-3.97, -3.23)*	-3.50 (-3.70, -3.30)*	-1.16 (-1.37, -0.95)*
Codes for special purposes			not estimable																							not estimable
Congenital malformations	-1.19 (-4.73, +2.48)	-2.72 (-10.15, +5.34)	-5.96 (-13.18, +1.86)	+13.08 (-11.68, +44.78)	+0.72 (-5.55, +7.41)	+12.59 (+3.34, +22.65)*	not estimable	-0.62 (-8.06, +7.41)	+2.40 (-4.43, +9.73)	+7.63 (-14.09, +34.83)	-2.28 (-8.62, +4.51)	+0.84 (-5.60, +7.73)	+15.15 (+9.10, +21.54)*	+0.53 (-10.25, +12.61)	-0.16 (-9.57, +10.23)	not estimable	-8.27 (-17.53, +2.03)	-3.77 (-5.83, -1.66)*	-1.65 (-2.96, -0.32)*	-7.57 (-20.67, +7.69)	-35.14 (-52.25, -11.90)*	+29.84 (-13.04, +93.85)	+6.80 (-1.23, +15.48)	+2.74 (-7.47, +14.07)	+30.79 (+12.83, +51.62)*	-7.10 (-12.40, -1.48)*	+1.03 (-25.35, +36.74)	+2.29 (-1.01, +5.71)	-0.26 (-6.19, +6.05)	+0.86 (-5.67, +7.83)	+1.48 (-0.80, +3.82)	-0.58 (-1.75, +0.60)
Digestive system	-0.62 (-1.23, -0.01)	-0.91 (-2.02, +0.22)	-1.40 (-2.36, -0.44)*	+0.59 (-1.02, +2.22)	+0.51 (-7.60, +9.33)	-0.15 (-1.29, +1.01)	-0.52 (-1.53, +0.50)	-1.20 (-1.93, -0.46)*	-2.51 (-3.56, -1.45)*	-1.62 (-3.72, +0.52)	-1.20 (-2.23, -0.17)	-0.08 (-7.18, +7.57)	-1.38 (-6.52, +4.05)	-2.48 (-3.76, -1.19)*	-1.68 (-2.34, -1.01)*	-2.69 (-6.95, +1.77)	-2.31 (-7.63, +3.32)	-1.81 (-2.15, -1.47)*	-1.33 (-1.57, -1.08)*	-0.71 (-2.39, +0.99)	-0.05 (-1.22, +1.13)	-1.18 (-4.26, +2.00)	-3.81 (-4.80, -2.80)*	-3.49 (-4.28, -2.69)*	-0.08 (-3.94, +3.94)	-2.63 (-3.24, -2.02)*	-3.33 (-5.00, -1.62)*	-0.19 (-0.71, +0.33)	-0.82 (-1.54, -0.10)	-2.07 (-2.84, -1.29)*	-1.23 (-1.55, -0.91)*	-0.37 (-0.61, -0.13)*
Ear and mastoid process	+9.58 (-1.48, +21.88)	not estimable	+50.67 (+17.73, +92.82)*	not estimable	+5.32 (-6.43, +18.54)	+20.96 (-14.12, +70.38)	-12.70 (-38.83, +24.59)	-15.17 (-37.88, +15.85)	-16.55 (-42.05, +20.18)	+1.01 (-31.51, +48.97)	not estimable	+3.05 (-8.48, +16.04)	+1.90 (-7.24, +11.94)	+35.97 (-23.56, +141.85)	-13.70 (-28.96, +4.83)	not estimable	not estimable	+10.27 (+2.38, +18.76)*	-1.07 (-9.66, +8.33)	-13.16 (-38.08, +21.81)	not estimable		-1.71 (-12.24, +10.08)	-25.36 (-51.34, +14.48)	+5.26 (-8.18, +20.67)	+23.24 (+0.30, +51.43)	not estimable	+6.77 (-3.45, +18.08)	-9.96 (-34.90, +24.55)	+5.99 (-11.48, +26.91)	+9.36 (+1.98, +17.26)*	+1.10 (-4.62, +7.17)
Endocrine, nutritional and metabolic	-1.56 (-2.16, -0.96)*	-1.81 (-2.68, -0.94)*	-3.16 (-4.07, -2.25)*	-0.48 (-2.66, +1.74)	-2.96 (-10.36, +5.05)	-2.55 (-5.10, +0.06)	+19.78 (+17.67, +21.94)*	+4.94 (+2.98, +6.93)*	-0.37 (-1.70, +0.99)	+12.53 (+8.57, +16.64)*	+2.57 (+0.96, +4.20)*	+0.25 (-7.58, +8.73)	-0.31 (-6.27, +6.03)	-1.52 (-3.42, +0.41)	+2.06 (+1.01, +3.14)*	+7.12 (+0.20, +14.52)	-2.63 (-7.71, +2.74)	-0.95 (-1.58, -0.31)*	-2.63 (-3.00, -2.26)*	+4.43 (+2.66, +6.23)*	+14.04 (+10.58, +17.62)*	-0.52 (-3.81, +2.89)	-3.97 (-4.60, -3.35)*	+2.49 (+1.69, +3.30)*	-3.91 (-7.70, +0.04)	-7.71 (-8.64, -6.78)*	-0.97 (-3.68, +1.81)	-1.57 (-2.27, -0.87)*	+1.69 (+0.75, +2.64)*	-1.48 (-2.43, -0.53)*	+2.35 (+1.85, +2.85)*	+1.65 (+1.23, +2.07)*
External causes of morbidity and mortality	+1.62 (+0.90, +2.33)*	-0.29 (-1.31, +0.75)	-0.63 (-1.41, +0.16)	-1.11 (-3.24, +1.06)	+1.41 (-7.67, +11.39)	-0.95 (-2.38, +0.50)	-0.50 (-1.51, +0.53)	-0.41 (-1.23, +0.42)	-0.27 (-1.35, +0.82)	+0.24 (-2.51, +3.06)	+0.48 (-0.68, +1.65)	+1.01 (-6.74, +9.40)	+4.76 (-1.48, +11.38)	-1.70 (-3.48, +0.10)	-2.61 (-3.47, -1.75)*	+1.58 (-2.81, +6.17)	+0.38 (-5.60, +6.74)	-0.15 (-0.64, +0.34)	-1.42 (-2.00, -0.83)*	+1.86 (-0.37, +4.14)	+1.82 (+0.15, +3.51)	-3.26 (-6.60, +0.20)	+5.67 (+4.95, +6.39)*	-2.43 (-2.95, -1.92)*	+4.50 (+0.89, +8.25)*	-5.83 (-6.38, -5.28)*	+2.60 (-0.09, +5.36)	+0.70 (+0.11, +1.29)	-0.49 (-1.13, +0.16)	-0.96 (-1.75, -0.17)	+2.72 (+2.17, +3.26)*	+1.54 (+1.23, +1.85)*
Eye and adnexa	+0.66 (-10.10, +12.70)	not estimable	+20.92 (+3.64, +41.09)*	-66.56 (-86.78, -15.42)	+19.21 (-3.13, +46.70)	-2.39 (-27.42, +31.26)		not estimable	+12.71 (-19.35, +57.50)		not estimable	+0.45 (-10.81, +13.13)	+17.07 (+2.93, +33.15)*	-4.84 (-37.06, +43.88)			+89.41 (-8.38, +291.56)	-0.78 (-5.29, +3.94)	+11.04 (-6.96, +32.54)				-16.29 (-27.25, -3.68)*		not estimable	+63.91 (-13.21, +209.57)		-0.67 (-10.85, +10.68)	-23.94 (-50.45, +16.76)	+6.35 (-1.35, +14.66)	-6.11 (-14.90, +3.60)	+0.07 (-5.76, +6.26)
Genitourinary system	-1.58 (-2.85, -0.30)*	+1.43 (+0.21, +2.66)	-0.33 (-1.16, +0.51)	+4.62 (+2.54, +6.73)*	-0.04 (-9.03, +9.84)	+0.88 (-0.82, +2.60)	+8.27 (+5.52, +11.09)*	+4.15 (+2.90, +5.41)*	+1.49 (-0.03, +3.04)	+1.86 (-1.25, +5.08)	-12.63 (-14.58, -10.63)*	+1.89 (-6.22, +10.71)	+0.04 (-6.03, +6.50)	-2.60 (-3.44, -1.75)*	-2.48 (-4.12, -0.82)*	-1.19 (-6.61, +4.54)	-4.99 (-10.99, +1.41)	-2.06 (-3.06, -1.04)*	-1.93 (-2.19, -1.67)*	+2.97 (+0.94, +5.05)*	+1.08 (-1.56, +3.80)	+2.45 (-1.84, +6.92)	-2.85 (-3.84, -1.84)*	-1.77 (-4.35, +0.87)	-0.77 (-5.43, +4.11)	+3.60 (+2.74, +4.47)*	-8.10 (-10.94, -5.16)*	+0.23 (-0.44, +0.90)	+3.29 (+2.18, +4.42)*	+1.30 (+0.19, +2.43)	-3.93 (-4.28, -3.57)*	-0.83 (-1.16, -0.50)*
Infectious and parasitic diseases	-1.69 (-2.87, -0.50)*	+7.63 (+5.84, +9.45)*	-4.00 (-5.38, -2.60)*	+2.25 (-1.46, +6.09)	-5.47 (-13.31, +3.09)	-2.48 (-4.49, -0.43)	-0.70 (-6.49, +5.46)	+1.65 (+0.24, +3.09)	+2.10 (+0.55, +3.68)*	+22.31 (+16.17, +28.77)*	-7.91 (-10.37, -5.39)*	-0.42 (-7.80, +7.55)	-3.64 (-8.73, +1.74)	-1.48 (-2.78, -0.17)	-5.75 (-7.53, -3.94)*	-4.39 (-12.88, +4.94)	-0.08 (-6.70, +7.01)	+1.71 (+0.31, +3.12)*	-3.86 (-4.52, -3.20)*	+12.38 (+7.49, +17.49)*	+6.50 (+3.58, +9.51)*	-4.03 (-8.92, +1.13)	+1.27 (-0.75, +3.33)	-2.69 (-4.43, -0.93)*	-3.56 (-7.64, +0.70)	+0.46 (-0.50, +1.42)	-1.11 (-5.10, +3.06)	-0.54 (-1.86, +0.80)	-1.19 (-2.26, -0.11)	+0.95 (-0.49, +2.42)	-1.58 (-2.32, -0.83)*	-2.66 (-3.10, -2.22)*
Mental and behavioural disorders	+1.10 (+0.67, +1.54)*	+20.74 (+17.97, +23.59)*	+1.20 (+0.51, +1.90)*	-0.96 (-6.69, +5.13)	+5.18 (-5.66, +17.27)	-2.64 (-5.12, -0.09)	-1.91 (-3.48, -0.31)	+6.36 (+4.84, +7.90)*	+2.79 (+2.02, +3.56)*	+18.53 (+13.26, +24.04)*	-0.12 (-1.03, +0.80)	+1.99 (-7.05, +11.90)	+8.56 (+0.30, +17.50)	+2.42 (+1.14, +3.71)*	+4.25 (+3.33, +5.17)*	+3.17 (-0.56, +7.04)	+6.31 (-1.20, +14.40)	+3.79 (+3.13, +4.45)*	+8.84 (+7.12, +10.58)*	+16.29 (+13.36, +19.30)*	+23.11 (+18.75, +27.62)*	+3.67 (+1.36, +6.02)*	+2.38 (+1.70, +3.06)*	+20.10 (+14.11, +26.41)*	+20.47 (+13.69, +27.66)*	-9.78 (-10.64, -8.91)*	+20.86 (+15.72, +26.23)*	+1.06 (+0.45, +1.67)*	+0.75 (+0.19, +1.31)*	+0.04 (-0.63, +0.71)	+2.49 (+1.51, +3.47)*	-5.19 (-5.79, -4.59)*
Musculoskeletal and connective tissue	-0.25 (-1.26, +0.77)	+6.67 (+4.14, +9.25)*	+0.18 (-1.66, +2.06)	-9.45 (-18.65, +0.79)	+0.51 (-8.20, +10.05)	+1.09 (-1.34, +3.58)	+0.19 (-3.47, +3.98)	+2.74 (-0.30, +5.87)	-2.92 (-4.68, -1.13)*	+12.18 (+5.63, +19.14)*	-3.82 (-6.19, -1.39)*	-2.61 (-9.63, +4.96)	+6.77 (+0.12, +13.86)	-0.77 (-4.11, +2.68)	-0.21 (-2.63, +2.27)	+2.24 (-7.23, +12.67)	-1.57 (-7.72, +4.99)	-0.42 (-1.40, +0.57)	+6.27 (+4.91, +7.66)*	+5.61 (+0.73, +10.73)	+4.94 (+0.18, +9.93)	+5.34 (-4.11, +15.72)	-0.38 (-1.53, +0.78)	+1.41 (-0.71, +3.59)	+4.16 (+0.54, +7.92)	-9.66 (-10.72, -8.58)*	+0.21 (-4.37, +5.02)	+3.64 (+2.43, +4.85)*	-0.64 (-2.26, +1.01)	-0.52 (-1.93, +0.91)	-3.83 (-4.51, -3.15)*	-2.22 (-2.78, -1.67)*
Neoplasms	-0.58 (-0.99, -0.17)*	-0.96 (-1.30, -0.63)*	-1.11 (-1.37, -0.86)*	-0.03 (-1.34, +1.30)	-0.64 (-6.68, +5.80)	-1.39 (-2.30, -0.47)*	-1.09 (-1.56, -0.62)*	-0.31 (-0.71, +0.09)	-0.65 (-1.27, -0.03)	+0.33 (-0.51, +1.17)	+0.27 (-0.18, +0.72)	-0.18 (-5.52, +5.46)	-0.34 (-4.13, +3.59)	-2.07 (-2.61, -1.53)*	-0.79 (-1.22, -0.37)*	-0.89 (-2.69, +0.94)	-0.66 (-4.48, +3.31)	-0.69 (-0.90, -0.48)*	-1.17 (-1.38, -0.95)*	-0.06 (-0.67, +0.55)	+0.42 (-0.26, +1.11)	-1.89 (-3.31, -0.44)*	-0.34 (-0.63, -0.05)	+1.15 (+0.60, +1.70)*	+0.24 (-2.62, +3.19)	-1.85 (-2.34, -1.36)*	+0.48 (-0.58, +1.55)	-1.22 (-1.40, -1.04)*	-0.54 (-0.96, -0.11)*	-0.71 (-1.12, -0.31)*	-0.58 (-0.77, -0.39)*	-1.48 (-1.75, -1.20)*
Nervous system	+2.23 (+1.80, +2.66)*	+1.46 (+0.46, +2.46)*	-1.00 (-1.66, -0.34)*	-3.88 (-6.54, -1.15)*	-0.18 (-8.58, +8.98)	-0.16 (-1.60, +1.30)	+9.03 (+7.54, +10.54)*	+6.34 (+5.12, +7.56)*	+4.33 (+3.41, +5.26)*	+4.98 (+2.43, +7.59)*	+4.74 (+3.89, +5.59)*	-0.42 (-7.72, +7.45)	+4.22 (-0.83, +9.53)	-1.22 (-3.30, +0.90)	+3.26 (+1.85, +4.70)*	+4.08 (+1.65, +6.56)*	-0.50 (-5.54, +4.82)	+1.63 (+0.99, +2.27)*	+10.00 (+8.83, +11.17)*	+15.31 (+12.06, +18.66)*	+8.63 (+6.43, +10.87)*	-0.88 (-3.44, +1.76)	+4.35 (+3.38, +5.33)*	+1.23 (+0.12, +2.34)	+0.74 (-2.83, +4.45)	+0.24 (-0.73, +1.21)	+15.85 (+12.53, +19.28)*	+0.22 (-0.40, +0.84)	+5.50 (+4.47, +6.54)*	-1.81 (-2.63, -0.98)*	+8.25 (+7.25, +9.26)*	+5.70 (+5.04, +6.36)*
Perinatal conditions	not estimable								+181.75 (+65.74, +378.95)*			not estimable	+35.57 (+17.91, +55.87)*			not estimable		-0.57 (-20.26, +23.98)										+9.83 (-29.62, +71.37)	not estimable		not estimable	-14.27 (-31.18, +6.79)
Pregnancy, childbirth and the puerperium									not estimable										-35.03 (-57.94, +0.35)													+12.95 (-27.41, +75.76)
Respiratory system	-0.10 (-1.01, +0.81)	+3.46 (+2.15, +4.79)*	-0.43 (-1.34, +0.48)	+1.60 (-0.85, +4.11)	-0.66 (-9.05, +8.49)	+0.36 (-1.14, +1.89)	+0.11 (-2.17, +2.44)	+2.64 (+1.77, +3.51)*	-0.82 (-1.79, +0.15)	+4.55 (+2.83, +6.30)*	-0.28 (-1.97, +1.43)	+1.00 (-7.18, +9.91)	-0.98 (-6.32, +4.66)	-1.91 (-2.53, -1.27)*	+0.47 (-0.66, +1.60)	+2.97 (-0.51, +6.58)	-1.25 (-7.20, +5.09)	+1.29 (+0.51, +2.07)*	-4.68 (-5.08, -4.27)*	+4.82 (+2.62, +7.07)*	-0.39 (-2.17, +1.43)	+1.48 (-0.85, +3.87)	-2.96 (-4.49, -1.40)*	+1.80 (+0.84, +2.76)*	-3.61 (-8.49, +1.54)	+2.20 (+1.45, +2.96)*	-5.73 (-7.17, -4.28)*	-1.13 (-2.17, -0.08)	-0.16 (-1.18, +0.87)	-0.29 (-1.32, +0.75)	-1.99 (-2.70, -1.28)*	-1.34 (-1.78, -0.90)*
Skin and subcutaneous tissue	+3.00 (+1.49, +4.54)*	+3.51 (-1.39, +8.66)	+1.95 (+0.08, +3.85)	+0.62 (-6.05, +7.77)	+4.58 (-5.03, +15.17)	+16.26 (+13.67, +18.89)*	-7.18 (-19.61, +7.18)	+1.19 (-2.20, +4.70)	-0.71 (-5.70, +4.54)	+13.75 (+2.56, +26.17)*	+0.46 (-6.64, +8.11)	+1.73 (-7.42, +11.78)	+1.46 (-4.66, +7.98)	-6.34 (-9.55, -3.02)*	+2.99 (-1.37, +7.53)	-13.00 (-29.21, +6.92)	-1.91 (-9.63, +6.46)	+3.09 (+2.02, +4.18)*	+6.46 (+4.71, +8.23)*	+12.02 (+5.24, +19.25)*	+4.07 (-3.00, +11.66)	+13.74 (-3.24, +33.71)	-4.55 (-6.61, -2.44)*	+15.62 (+12.71, +18.62)*	+23.69 (+16.29, +31.56)*	-1.02 (-2.85, +0.84)	-26.34 (-33.70, -18.18)*	+2.51 (+1.55, +3.48)*	+2.48 (+0.04, +4.98)	+0.87 (-2.36, +4.20)	+1.47 (+0.57, +2.39)*	-0.06 (-0.78, +0.67)
Symptoms and ill-defined conditions	+1.93 (-0.45, +4.36)	+1.74 (+0.43, +3.06)*	+3.28 (+2.05, +4.52)*	-1.31 (-5.45, +3.01)	+5.93 (-5.96, +19.32)	-3.15 (-4.38, -1.90)*	-7.01 (-9.84, -4.10)*	+6.08 (+4.39, +7.79)*	-1.11 (-3.43, +1.27)	-5.76 (-9.74, -1.61)*	-4.01 (-9.86, +2.22)	+1.46 (-7.71, +11.53)	+2.85 (-3.75, +9.89)	-0.06 (-2.62, +2.57)	+5.90 (+2.68, +9.22)*	+6.21 (-3.82, +17.28)	+12.25 (-0.40, +26.50)	+4.40 (+2.45, +6.39)*	+4.50 (+4.02, +4.97)*	-25.04 (-30.24, -19.45)*	+2.76 (-0.05, +5.65)	+1.80 (-1.46, +5.16)	+2.96 (+1.78, +4.16)*	+8.69 (+6.40, +11.03)*	-6.42 (-12.24, -0.23)	-4.89 (-5.45, -4.32)*	+19.05 (+16.00, +22.18)*	-1.85 (-2.87, -0.83)*	-4.42 (-5.49, -3.34)*	+3.80 (+1.72, +5.92)*	+1.59 (+0.76, +2.42)*	-4.95 (-7.69, -2.12)*

### Sheet: Chapter counts
age_group	country	Increasing	Decreasing	Stagnation	Inconclusive	Not estimable	Chapters assessed	% deaths increasing	% deaths decreasing	% deaths stagnating	% deaths inconclusive	% deaths not estimable	Total deaths
0	Australia	0	0	0	13	3	16	0	0	0	99.95	0.05	8114
0	Austria	0	0	0	12	1	13	0	0	0	99.95	0.05	2011
0	Belgium	0	0	0	13	1	14	0	0	0	99.97	0.03	3431
0	Bulgaria	0	0	0	13	1	14	0	0	0	99.97	0.03	3507
0	Canada	0	0	0	14	2	16	0	0	0	99.97	0.03	14122
0	Chile	0	0	0	13	1	14	0	0	0	99.98	0.02	13042
0	Croatia	0	0	0	10	3	13	0	0	0	99.61	0.39	1274
0	Czechia	0	0	0	13	0	13	0	0	0	100	0	2286
0	Denmark	0	0	0	12	2	14	0	0	0	99.82	0.18	1687
0	Estonia	0	0	0	9	2	11	0	0	0	98.43	1.57	255
0	Finland	0	0	0	12	1	13	0	0	0	99.77	0.23	858
0	France	0	0	0	14	4	18	0	0	0	99.97	0.03	20773
0	Germany	0	0	0	16	0	16	0	0	0	100	0	19402
0	Hong Kong	0	0	0	13	1	14	0	0	0	99.75	0.25	787
0	Hungary	0	0	0	11	4	15	0	0	0	99.74	0.26	3035
0	Iceland	0	0	0	3	5	8	0	0	0	87.5	12.5	56
0	Ireland	0	0	0	10	4	14	0	0	0	99.7	0.3	1654
0	Italy	0	0	0	13	2	15	0	0	0	99.97	0.03	11490
0	Japan	0	0	0	15	0	15	0	0	0	100	0	15571
0	Latvia	0	0	0	10	2	12	0	0	0	99.12	0.88	680
0	Lithuania	0	0	0	12	2	14	0	0	0	99.77	0.23	888
0	Luxembourg	0	0	0	5	3	8	0	0	0	96.43	3.57	112
0	Netherlands	0	0	0	13	3	16	0	0	0	99.92	0.08	4888
0	Poland	0	0	0	13	2	15	0	0	0	99.98	0.02	12566
0	Portugal	0	0	0	12	1	13	0	0	0	99.95	0.05	2104
0	Republic of Korea	0	0	0	14	1	15	0	0	0	99.99	0.01	9112
0	Slovenia	0	0	0	7	3	10	0	0	0	98.16	1.84	326
0	Spain	0	0	0	13	2	15	0	0	0	99.97	0.03	9155
0	Sweden	0	0	0	12	4	16	0	0	0	99.82	0.18	2195
0	Switzerland	0	0	0	13	1	14	0	0	0	99.92	0.08	2483
0	United Kingdom	0	0	0	14	2	16	0	0	0	99.99	0.01	24026
0	United States	0	1	0	16	1	18	0	49.77	0	50.23	0	181623
1-14	Australia	0	0	0	16	2	18	0	0	0	99.89	0.11	3623
1-14	Austria	0	0	0	14	2	16	0	0	0	99.7	0.3	994
1-14	Belgium	0	1	0	14	1	16	0	26.15	0	73.79	0.06	1610
1-14	Bulgaria	0	1	0	11	2	14	0	8.09	0	91.74	0.17	1719
1-14	Canada	1	0	0	14	2	17	7.33	0	0	92.6	0.08	5186
1-14	Chile	1	1	0	13	1	16	4.04	32.17	0	63.78	0.02	5005
1-14	Croatia	0	0	0	10	4	14	0	0	0	98.84	1.16	601
1-14	Czechia	0	0	0	14	2	16	0	0	0	99.7	0.3	1313
1-14	Denmark	0	0	0	12	5	17	0	0	0	98.95	1.05	572
1-14	Estonia	0	0	0	8	5	13	0	0	0	97.14	2.86	245
1-14	Finland	0	0	0	14	2	16	0	0	0	99.68	0.32	631
1-14	France	0	0	0	17	1	18	0	0	0	99.97	0.03	8851
1-14	Germany	1	1	0	14	1	17	8.66	21.02	0	70.3	0.02	8383
1-14	Hong Kong	0	0	0	13	1	14	0	0	0	99.69	0.31	652
1-14	Hungary	0	0	0	14	2	16	0	0	0	99.73	0.27	1456
1-14	Iceland	0	0	0	6	3	9	0	0	0	90.48	9.52	42
1-14	Ireland	0	0	0	14	1	15	0	0	0	99.56	0.44	677
1-14	Italy	0	0	0	18	0	18	0	0	0	100	0	5862
1-14	Japan	0	4	0	12	1	17	0	40.94	0	59.06	0.01	12981
1-14	Latvia	0	0	0	10	3	13	0	0	0	98.96	1.04	383
1-14	Lithuania	0	0	0	11	2	13	0	0	0	99.65	0.35	566
1-14	Luxembourg	0	0	0	3	8	11	0	0	0	66.67	33.33	42
1-14	Netherlands	0	1	0	15	1	17	0	23.39	0	76.56	0.05	2039
1-14	Poland	0	1	0	13	2	16	0	28.53	0	71.4	0.07	5521
1-14	Portugal	0	1	0	13	3	17	0	5.37	0	94.32	0.31	1285
1-14	Republic of Korea	0	2	0	13	1	16	0	50	0	49.98	0.02	5840
1-14	Slovenia	0	0	0	10	4	14	0	0	0	98.15	1.85	216
1-14	Spain	0	0	0	16	2	18	0	0	0	99.94	0.06	5180
1-14	Sweden	0	0	0	15	1	16	0	0	0	99.83	0.17	1147
1-14	Switzerland	0	0	0	12	1	13	0	0	0	99.64	0.36	831
1-14	United Kingdom	0	2	0	16	0	18	0	28.81	0	71.19	0	8913
1-14	United States	0	1	0	18	0	19	0	14.04	0	85.96	0	74734
15-29	Australia	0	0	0	17	2	19	0	0	0	99.99	0.01	16135
15-29	Austria	0	1	0	14	2	17	0	6.34	0	93.62	0.04	4577
15-29	Belgium	0	2	0	14	2	18	0	65.61	0	34.36	0.03	6123
15-29	Bulgaria	0	1	0	15	0	16	0	2.64	0	97.36	0	5652
15-29	Canada	2	1	0	14	2	19	75.59	3.29	0	21.1	0.02	28916
15-29	Chile	2	0	0	16	0	18	5.73	0	0	94.27	0	20235
15-29	Croatia	0	0	0	15	1	16	0	0	0	99.96	0.04	2414
15-29	Czechia	0	0	0	15	3	18	0	0	0	99.94	0.06	6299
15-29	Denmark	0	0	0	13	4	17	0	0	0	99.78	0.22	2308
15-29	Estonia	0	2	0	9	4	15	0	71.64	0	27.74	0.62	1287
15-29	Finland	0	0	0	15	1	16	0	0	0	99.97	0.03	3938
15-29	France	0	2	0	15	2	19	0	69.16	0	30.83	0.01	33550
15-29	Germany	1	3	0	14	1	19	8.57	61.5	0	29.92	0.01	34724
15-29	Hong Kong	0	0	0	14	3	17	0	0	0	99.85	0.15	2601
15-29	Hungary	0	0	0	15	2	17	0	0	0	99.91	0.09	5591
15-29	Iceland	0	0	0	8	2	10	0	0	0	98.54	1.46	206
15-29	Ireland	0	1	0	14	1	16	0	64.11	0	35.85	0.04	2619
15-29	Italy	0	2	0	15	2	19	0	69.29	0	30.69	0.01	22302
15-29	Japan	1	4	0	12	0	17	3.68	87.4	0	8.93	0	47796
15-29	Latvia	0	0	0	16	0	16	0	0	0	100	0	2191
15-29	Lithuania	0	1	0	14	2	17	0	64.36	0	35.56	0.08	3822
15-29	Luxembourg	0	0	0	7	6	13	0	0	0	94.69	5.31	207
15-29	Netherlands	0	0	0	15	2	17	0	0	0	99.96	0.04	6989
15-29	Poland	3	2	0	11	1	17	12.71	67.22	0	20.08	0	32916
15-29	Portugal	0	1	0	14	3	18	0	8.09	0	91.78	0.13	4561
15-29	Republic of Korea	0	2	0	14	1	17	0	79.1	0	20.9	0	26895
15-29	Slovenia	0	0	0	10	4	14	0	0	0	99.11	0.89	1010
15-29	Spain	0	0	0	17	2	19	0	0	0	99.99	0.01	14668
15-29	Sweden	0	0	0	16	2	18	0	0	0	99.93	0.07	6116
15-29	Switzerland	0	0	0	14	2	16	0	0	0	99.91	0.09	3447
15-29	United Kingdom	1	1	0	17	0	19	57.23	2.54	0	40.22	0	36339
15-29	United States	2	2	0	15	1	20	76.01	6.8	0	17.19	0	439108
30-44	Australia	0	1	0	16	2	19	0	1.59	0	98.4	0.01	35812
30-44	Austria	1	2	0	12	2	17	4.94	9.46	0	85.57	0.03	10700
30-44	Belgium	0	3	0	14	1	18	0	73.02	0	26.96	0.02	16123
30-44	Bulgaria	1	2	0	13	0	16	8.44	39.35	0	52.21	0	20920
30-44	Canada	3	3	0	13	0	19	51.13	23.3	0	25.57	0	54566
30-44	Chile	2	3	0	12	2	19	3.26	23.79	0	72.94	0.01	36543
30-44	Croatia	0	0	0	15	2	17	0	0	0	99.94	0.06	6858
30-44	Czechia	1	1	0	14	1	17	10.49	34	0	55.51	0.01	19855
30-44	Denmark	0	1	0	15	1	17	0	4.41	0	95.56	0.03	6257
30-44	Estonia	0	2	0	12	2	16	0	54.12	0	45.75	0.13	3790
30-44	Finland	0	1	0	14	1	16	0	43.74	0	56.24	0.01	7825
30-44	France	1	3	1	12	1	18	1.82	42.09	25.67	30.42	0	92131
30-44	Germany	2	4	0	12	1	19	9.68	47.59	0	42.73	0	98773
30-44	Hong Kong	0	0	0	16	1	17	0	0	0	99.99	0.01	8998
30-44	Hungary	0	3	0	14	1	18	0	74.74	0	25.25	0.01	22056
30-44	Iceland	1	0	0	9	3	13	5.01	0	0	93.9	1.09	459
30-44	Ireland	0	1	0	15	1	17	0	37.97	0	62.01	0.01	6918
30-44	Italy	0	5	0	13	1	19	0	81.65	0	18.34	0	66836
30-44	Japan	1	6	0	11	1	19	2.09	86.83	0	11.08	0	146206
30-44	Latvia	0	1	0	15	0	16	0	32.92	0	67.08	0	8114
30-44	Lithuania	1	3	0	12	2	18	6.66	68.16	0	25.16	0.02	12248
30-44	Luxembourg	0	0	0	12	3	15	0	0	0	98.87	1.13	618
30-44	Netherlands	1	2	0	14	1	18	3.07	45.59	0	51.33	0.01	17628
30-44	Poland	5	4	0	7	2	18	32.44	64.28	0	3.28	0	101117
30-44	Portugal	0	4	0	13	1	18	0	21.61	0	78.38	0.01	17168
30-44	Republic of Korea	0	8	0	8	1	17	0	88.55	0	11.45	0	86754
30-44	Slovenia	0	1	0	13	2	16	0	5.63	0	94.2	0.17	2929
30-44	Spain	0	6	0	12	1	19	0	82.52	0	17.48	0.01	56738
30-44	Sweden	0	0	0	17	2	19	0	0	0	99.98	0.02	10519
30-44	Switzerland	0	2	0	13	1	16	0	35.35	0	64.61	0.04	8203
30-44	United Kingdom	2	2	0	14	1	19	37.19	11.65	0	51.15	0	103336
30-44	United States	8	2	1	8	1	20	63.42	16.11	15.69	4.77	0	830744
45-59	Australia	3	2	1	12	1	19	22.95	43.97	19.03	14.05	0	103222
45-59	Austria	1	6	0	8	3	18	2.94	86.23	0	10.82	0.01	50550
45-59	Belgium	0	6	0	10	3	19	0	68.56	0	31.43	0.01	67214
45-59	Bulgaria	3	2	0	11	1	17	16.48	33.97	0	49.55	0	89433
45-59	Canada	4	3	0	12	0	19	21.37	60.9	0	17.73	0	199544
45-59	Chile	2	7	0	8	1	18	2.23	87.54	0	10.23	0	103064
45-59	Croatia	1	3	0	12	0	16	2.1	79.68	0	18.22	0	36301
45-59	Czechia	1	4	0	10	2	17	2.57	76.39	0	21.04	0.01	72591
45-59	Denmark	0	5	0	10	4	19	0	72.83	0	27.16	0.01	32530
45-59	Estonia	1	5	0	9	0	15	10.36	79.21	0	10.43	0	12361
45-59	Finland	0	5	0	10	3	18	0	87.52	0	12.47	0.01	30581
45-59	France	0	6	1	11	1	19	0	78.84	3.28	17.88	0	383408
45-59	Germany	5	5	1	8	0	19	8.16	73.05	8.16	10.64	0	566590
45-59	Hong Kong	0	2	0	13	0	15	0	55.58	0	44.42	0	37757
45-59	Hungary	3	7	0	6	1	17	7.18	88.92	0	3.9	0	118677
45-59	Iceland	0	0	0	13	1	14	0	0	0	99.92	0.08	1287
45-59	Ireland	0	4	0	11	3	18	0	80.99	0	18.99	0.02	20539
45-59	Italy	4	7	0	8	0	19	5.6	89.63	0	4.77	0	284365
45-59	Japan	4	6	0	7	2	19	5.98	85.06	0	8.96	0	503872
45-59	Latvia	2	2	0	12	0	16	2.9	51.26	0	45.83	0	26818
45-59	Lithuania	1	5	0	9	1	16	3.32	89.01	0	7.67	0	40956
45-59	Luxembourg	0	2	0	12	2	16	0	60.71	0	39.15	0.15	2723
45-59	Netherlands	1	4	0	12	0	17	2.25	76.23	0	21.51	0	88567
45-59	Poland	6	4	0	6	1	17	26.53	71.08	0	2.38	0	384975
45-59	Portugal	1	3	0	12	2	18	0.42	54.47	0	45.1	0	68623
45-59	Republic of Korea	0	8	0	8	3	19	0	87.78	0	12.22	0	296933
45-59	Slovenia	2	4	0	8	1	15	8.92	85.03	0	6.03	0.01	13804
45-59	Spain	2	6	0	10	1	19	5.03	78.8	0	16.17	0	244472
45-59	Sweden	1	4	0	11	2	18	3.58	67.4	0	29.02	0.01	37677
45-59	Switzerland	1	6	0	10	1	18	6.88	81.59	0	11.53	0	35671
45-59	United Kingdom	5	2	2	10	0	19	21.02	40.56	32.37	6.05	0	352179
45-59	United States	7	3	2	7	0	19	27.83	31.5	32.6	8.08	0	2638864
60-74	Australia	1	4	0	12	1	18	4.37	70.84	0	24.79	0	259973
60-74	Austria	3	5	0	8	0	16	12.17	82.4	0	5.44	0	140586
60-74	Belgium	1	4	0	11	2	18	5.19	66.59	0	28.22	0	180717
60-74	Bulgaria	4	0	1	10	2	17	12.43	0	25.21	62.36	0	255330
60-74	Canada	7	4	0	7	0	18	16.84	73.26	0	9.9	0	509067
60-74	Chile	1	6	0	8	2	17	0.31	83.63	0	16.06	0	217363
60-74	Croatia	2	2	1	10	1	16	5.93	40.09	41.54	12.44	0	105099
60-74	Czechia	5	2	0	10	0	17	14.81	73.05	0	12.14	0	267198
60-74	Denmark	1	4	0	11	2	18	1.35	70.47	0	28.18	0.01	109268
60-74	Estonia	0	1	0	14	2	17	0	40.98	0	59.01	0.01	31835
60-74	Finland	0	4	0	11	2	17	0	76.76	0	23.23	0	100884
60-74	France	6	5	2	4	1	18	11.98	69.72	10.33	7.96	0	905053
60-74	Germany	11	2	2	3	0	18	21.39	27.6	42.4	8.61	0	1527530
60-74	Hong Kong	0	6	0	9	2	17	0	89.98	0	10.02	0	79351
60-74	Hungary	3	1	2	10	1	17	8.05	0.61	76.03	15.31	0	321152
60-74	Iceland	0	1	0	14	0	15	0	47.29	0	52.71	0	3542
60-74	Ireland	1	3	0	11	2	17	0.34	75.79	0	23.87	0	55979
60-74	Italy	5	6	0	7	0	18	10.65	85.22	0	4.14	0	875254
60-74	Japan	6	9	1	2	1	19	6.23	89.54	4.22	0	0	2008082
60-74	Latvia	2	2	1	11	0	16	2.36	52.84	31.4	13.41	0	60840
60-74	Lithuania	3	3	1	8	1	16	4.17	52.77	31.26	11.8	0	80889
60-74	Luxembourg	1	2	0	12	0	15	7.65	49.72	0	42.63	0	6575
60-74	Netherlands	4	2	0	11	0	17	9.65	69.67	0	20.69	0	275726
60-74	Poland	6	4	1	4	2	17	16.09	38.87	39.55	5.48	0	918142
60-74	Portugal	3	5	1	7	1	17	1.36	41.13	42.42	15.1	0	169447
60-74	Republic of Korea	0	10	0	7	1	18	0	87.73	0	12.27	0	534634
60-74	Slovenia	3	6	1	6	0	16	8.61	41.28	47.26	2.85	0	37754
60-74	Spain	2	3	2	11	0	18	4.33	25.78	53.69	16.2	0	587456
60-74	Sweden	2	3	0	11	3	19	6.4	70.69	0	22.91	0	150438
60-74	Switzerland	1	5	0	11	0	17	4.82	77.62	0	17.56	0	101134
60-74	United Kingdom	7	3	2	5	1	18	10.89	69.48	17.78	1.85	0	1012997
60-74	United States	8	2	4	5	1	20	22.54	36.24	39.41	1.8	0	5596531
75+	Australia	4	4	1	8	1	18	18.69	41.95	23.26	16.1	0	827670
75+	Austria	7	2	1	5	2	17	16.94	54.84	19.29	8.93	0	442169
75+	Belgium	4	7	0	6	1	18	12.6	66.93	0	20.48	0	595958
75+	Bulgaria	1	1	0	14	1	17	1.24	0.85	0	97.91	0	490114
75+	Canada	0	0	0	17	0	17	0	0	0	100	0	1325594
75+	Chile	3	3	0	11	0	17	1.29	56.5	0	42.21	0	435369
75+	Croatia	4	3	0	8	1	16	9.27	74.69	0	16.03	0	264086
75+	Czechia	6	2	1	7	1	17	19.06	57.95	17.64	5.35	0	509120
75+	Denmark	4	4	0	10	1	19	14.97	31.78	0	53.25	0	268648
75+	Estonia	7	2	0	7	0	16	8.14	66.51	0	25.35	0	73381
75+	Finland	2	4	1	8	2	17	22.45	43.09	18.24	16.22	0	279328
75+	France	0	0	0	17	1	18	0	0	0	100	0	3157679
75+	Germany	3	0	0	15	0	18	0.03	0	0	99.97	0	5039129
75+	Hong Kong	1	6	0	10	0	17	4.02	84.6	0	11.38	0	237816
75+	Hungary	4	6	1	5	0	16	8.06	69.22	16.56	6.16	0	561535
75+	Iceland	1	1	0	12	3	17	12.74	37.61	0	49.61	0.04	11832
75+	Ireland	0	0	0	16	1	17	0	0	0	100	0	153092
75+	Italy	7	4	3	4	0	18	22.49	46.73	29.69	1.09	0	3734622
75+	Japan	5	10	0	3	0	18	15.45	84.55	0	0	0	7741666
75+	Latvia	7	2	1	6	0	16	9.6	69.47	16.4	4.53	0	127781
75+	Lithuania	4	2	0	9	1	16	4.12	70.33	0	25.55	0	184211
75+	Luxembourg	2	2	0	11	0	15	7.92	57.72	0	34.36	0	20540
75+	Netherlands	4	7	1	5	0	17	24.92	48.61	22.86	3.61	0	777037
75+	Poland	6	4	0	6	0	16	37.08	59.96	0	2.96	0	1703021
75+	Portugal	4	0	0	12	1	17	6.96	0	0	93.04	0	612744
75+	Republic of Korea	2	9	0	6	1	18	17.47	73.86	0	8.67	0	1276823
75+	Slovenia	3	5	0	7	1	16	4.45	63.08	0	32.47	0	102543
75+	Spain	3	4	3	8	0	18	8.19	58.33	15.35	18.14	0	2375656
75+	Sweden	3	2	2	10	1	18	10.29	43.11	29.17	17.43	0	519119
75+	Switzerland	1	4	2	10	0	17	4.01	49.45	30.17	16.36	0	375637
75+	United Kingdom	7	6	1	3	1	18	25.24	51.78	22.76	0.22	0	3202176
75+	United States	3	8	3	5	0	19	16.94	77.12	5.89	0.05	0	11968373

### Sheet: Death share by class
age_group	country	Increasing	Decreasing	Stagnation	Inconclusive	Not estimable	Total deaths
0	Australia	0	0	0	97.23	2.77	8114
0	Austria	0	0	0	92.59	7.41	2011
0	Belgium	0	0	0	94.58	5.42	3431
0	Bulgaria	0	0	0	94.04	5.96	3507
0	Canada	0	0	0	98.42	1.58	14122
0	Chile	0	0	0	98.41	1.59	13042
0	Croatia	0	0	0	91.37	8.63	1274
0	Czechia	0	0	0	93.39	6.61	2286
0	Denmark	0	0	0	90.75	9.25	1687
0	Estonia	0	0	0	64.31	35.69	255
0	Finland	0	0	0	87.88	12.12	858
0	France	0	0	0	98.84	1.16	20773
0	Germany	0	0	0	98.54	1.46	19402
0	Hong Kong	0	0	0	83.1	16.9	787
0	Hungary	0	0	0	95.42	4.58	3035
0	Iceland	0	0	0	46.43	53.57	56
0	Ireland	0	0	0	93.83	6.17	1654
0	Italy	0	0	0	98.11	1.89	11490
0	Japan	0	0	0	98.61	1.39	15571
0	Latvia	0	0	0	85.74	14.26	680
0	Lithuania	0	0	0	86.82	13.18	888
0	Luxembourg	0	0	0	62.5	37.5	112
0	Netherlands	0	0	0	97.01	2.99	4888
0	Poland	0	0	0	98.33	1.67	12566
0	Portugal	0	0	0	92.63	7.37	2104
0	Republic of Korea	0	0	0	97.77	2.23	9112
0	Slovenia	0	0	0	75.46	24.54	326
0	Spain	0	0	0	97.75	2.25	9155
0	Sweden	0	0	0	93.99	6.01	2195
0	Switzerland	0	0	0	94.08	5.92	2483
0	United Kingdom	0	0	0	99.12	0.88	24026
0	United States	0	0	0	99.82	0.18	181623
1-14	Australia	0	0	0	89.98	10.02	3623
1-14	Austria	0	0	0	77.06	22.94	994
1-14	Belgium	0	0	0	83.73	16.27	1610
1-14	Bulgaria	0	0	0	83.77	16.23	1719
1-14	Canada	0	0	0	93.14	6.86	5186
1-14	Chile	0	0	0	94.15	5.85	5005
1-14	Croatia	0	0	0	72.71	27.29	601
1-14	Czechia	0	0	0	80.65	19.35	1313
1-14	Denmark	0	0	0	65.91	34.09	572
1-14	Estonia	0	0	0	58.78	41.22	245
1-14	Finland	0	0	0	71.16	28.84	631
1-14	France	0	0	0	95.91	4.09	8851
1-14	Germany	7.31	0.5	0	87.57	4.62	8383
1-14	Hong Kong	0	0	0	73.77	26.23	652
1-14	Hungary	0	0	0	82.14	17.86	1456
1-14	Iceland	0	0	0	0	100	42
1-14	Ireland	0	0	0	71.2	28.8	677
1-14	Italy	0	0	0	93.42	6.58	5862
1-14	Japan	3.21	4.11	0	90.55	2.13	12981
1-14	Latvia	0	0	0	67.1	32.9	383
1-14	Lithuania	0	0	0	73.32	26.68	566
1-14	Luxembourg	0	0	0	11.9	88.1	42
1-14	Netherlands	0	0	0	86.27	13.73	2039
1-14	Poland	0	0	0	94.89	5.11	5521
1-14	Portugal	0	0	0	77.51	22.49	1285
1-14	Republic of Korea	0	4.3	0	89.85	5.86	5840
1-14	Slovenia	0	0	0	47.22	52.78	216
1-14	Spain	0	0	0	93.34	6.66	5180
1-14	Sweden	0	0	0	77.16	22.84	1147
1-14	Switzerland	0	0	0	72.08	27.92	831
1-14	United Kingdom	0	0	0	96.16	3.84	8913
1-14	United States	5.33	3.73	0	90.39	0.55	74734
15-29	Australia	22.72	0	0	74.99	2.29	16135
15-29	Austria	3.58	5.03	0	84.33	7.06	4577
15-29	Belgium	0	11.74	0	82.23	6.03	6123
15-29	Bulgaria	0	0	0	93.12	6.88	5652
15-29	Canada	32.27	1.11	0	65.02	1.6	28916
15-29	Chile	6.97	4.49	0	86.61	1.93	20235
15-29	Croatia	0	0	0	88.77	11.23	2414
15-29	Czechia	0	0	0	94.65	5.35	6299
15-29	Denmark	0	0	0	88.13	11.87	2308
15-29	Estonia	0	17.09	0	65.89	17.02	1287
15-29	Finland	0	0	0	92.38	7.62	3938
15-29	France	6.53	25.99	0	66.13	1.36	33550
15-29	Germany	10.12	8.28	0	80.27	1.33	34724
15-29	Hong Kong	0	0	0	90.31	9.69	2601
15-29	Hungary	0	0	0	93.29	6.71	5591
15-29	Iceland	0	0	0	60.68	39.32	206
15-29	Ireland	0	0	0	90.26	9.74	2619
15-29	Italy	0.19	1.88	0	95.93	2	22302
15-29	Japan	0.19	4.88	0	93.9	1.03	47796
15-29	Latvia	0	0	0	87.86	12.14	2191
15-29	Lithuania	0	0	0	92.94	7.06	3822
15-29	Luxembourg	0	0	0	42.51	57.49	207
15-29	Netherlands	0	0	0	94.36	5.64	6989
15-29	Poland	4.62	7.04	0	87.28	1.05	32916
15-29	Portugal	0	21.71	0	70.53	7.76	4561
15-29	Republic of Korea	0	2.61	0	95.97	1.42	26895
15-29	Slovenia	0	0	0	81.98	18.02	1010
15-29	Spain	0.18	0	0	96.88	2.94	14668
15-29	Sweden	0	0	0	94.23	5.77	6116
15-29	Switzerland	0	0	0	91.44	8.56	3447
15-29	United Kingdom	24.26	3.24	0	71.27	1.23	36339
15-29	United States	44.29	5.63	0	50	0.09	439108
30-44	Australia	8.39	1.42	0	88.93	1.26	35812
30-44	Austria	3.2	6.25	0	87.38	3.17	10700
30-44	Belgium	1.45	2.56	0	93.67	2.31	16123
30-44	Bulgaria	8.62	0	0	89.35	2.02	20920
30-44	Canada	27.74	4.37	0	67.15	0.74	54566
30-44	Chile	4.35	9.6	0	85.06	0.99	36543
30-44	Croatia	0.83	0	0	93.83	5.34	6858
30-44	Czechia	0	8.5	0	89.59	1.9	19855
30-44	Denmark	0	2.86	0	90.6	6.54	6257
30-44	Estonia	0	0	0	92.53	7.47	3790
30-44	Finland	0	3.5	0	92.18	4.32	7825
30-44	France	3.61	22.42	0	73.54	0.42	92131
30-44	Germany	8.58	14.96	0	76.02	0.44	98773
30-44	Hong Kong	0	0	0	96.31	3.69	8998
30-44	Hungary	0	10.28	0	87.89	1.82	22056
30-44	Iceland	0	0	0	68.19	31.81	459
30-44	Ireland	0	0	0	95.07	4.93	6918
30-44	Italy	0.09	6.18	0	93.01	0.72	66836
30-44	Japan	0.33	39.72	0	59.68	0.26	146206
30-44	Latvia	0	0	0	96.13	3.87	8114
30-44	Lithuania	0.82	22.86	0	73.42	2.89	12248
30-44	Luxembourg	0	0	0	70.39	29.61	618
30-44	Netherlands	0	2.63	0	94.94	2.43	17628
30-44	Poland	15.58	20.36	0	63.67	0.39	101117
30-44	Portugal	0.31	21.27	0	75.87	2.55	17168
30-44	Republic of Korea	0	16.73	0	82.84	0.43	86754
30-44	Slovenia	0	0	0	91.12	8.88	2929
30-44	Spain	2.13	12.29	0	84.82	0.75	56738
30-44	Sweden	9.07	0	0	87.57	3.37	10519
30-44	Switzerland	0	0.35	0	95.01	4.63	8203
30-44	United Kingdom	14.88	5.35	0	79.42	0.35	103336
30-44	United States	44.64	10.9	0	44.42	0.05	830744
45-59	Australia	9.3	16.72	0	73.63	0.35	103222
45-59	Austria	0.75	24.9	0	73.58	0.77	50550
45-59	Belgium	1.58	33.47	0	64.36	0.59	67214
45-59	Bulgaria	5.76	14.28	0	79.46	0.49	89433
45-59	Canada	8.47	28.68	0	62.68	0.17	199544
45-59	Chile	0.76	29.87	0	68.96	0.41	103064
45-59	Croatia	0.99	21.31	0	76.86	0.84	36301
45-59	Czechia	2.45	26.34	0	70.74	0.48	72591
45-59	Denmark	0	20.53	0	78.23	1.24	32530
45-59	Estonia	6.08	18.33	0	73.39	2.2	12361
45-59	Finland	0.09	23.52	0	75.33	1.06	30581
45-59	France	2.26	37.8	0	59.85	0.09	383408
45-59	Germany	10.13	51.74	0	38.06	0.07	566590
45-59	Hong Kong	0.6	18.67	0	79.84	0.89	37757
45-59	Hungary	3.65	46.82	0	49.23	0.31	118677
45-59	Iceland	0	0	0	85.08	14.92	1287
45-59	Ireland	0.14	16.7	0	81.48	1.68	20539
45-59	Italy	3.76	37.26	0	58.82	0.16	284365
45-59	Japan	8.56	48.6	4.87	37.9	0.07	503872
45-59	Latvia	0	18.67	0	80.17	1.15	26818
45-59	Lithuania	1.22	36.06	0	61.85	0.87	40956
45-59	Luxembourg	0	0	0	90.3	9.7	2723
45-59	Netherlands	0.84	29.52	0	69.1	0.55	88567
45-59	Poland	12.42	42.06	0	45.44	0.08	384975
45-59	Portugal	0.47	17.58	0	81.38	0.57	68623
45-59	Republic of Korea	3.98	49.13	0	46.77	0.12	296933
45-59	Slovenia	6.61	24.85	0	66.2	2.34	13804
45-59	Spain	3.04	38.16	0	58.65	0.15	244472
45-59	Sweden	0	20.1	0	78.96	0.94	37677
45-59	Switzerland	7.17	20.4	0	71.18	1.25	35671
45-59	United Kingdom	10.86	27.46	0	61.59	0.09	352179
45-59	United States	26.2	39.98	6.42	27.38	0.01	2638864
60-74	Australia	6.48	32.71	0	60.66	0.15	259973
60-74	Austria	6.87	25.39	0	67.5	0.24	140586
60-74	Belgium	4.73	34.64	0	60.43	0.19	180717
60-74	Bulgaria	23.15	19.85	0	56.82	0.18	255330
60-74	Canada	9.18	44.13	0	46.63	0.06	509067
60-74	Chile	1.73	47.99	0	50.1	0.19	217363
60-74	Croatia	17.64	21.75	0	60.35	0.26	105099
60-74	Czechia	11.09	46.85	0	41.93	0.14	267198
60-74	Denmark	2.4	32.57	0	64.62	0.4	109268
60-74	Estonia	3.56	26.05	0	69.26	1.13	31835
60-74	Finland	2.59	33.04	0	64.02	0.35	100884
60-74	France	10.74	29.3	0	59.92	0.04	905053
60-74	Germany	19.52	28.01	21.66	30.78	0.03	1527530
60-74	Hong Kong	3.66	38.33	0	57.64	0.38	79351
60-74	Hungary	14.9	14.16	0	70.84	0.1	321152
60-74	Iceland	0	1.02	0	91.28	7.71	3542
60-74	Ireland	2.49	35.1	0	61.81	0.61	55979
60-74	Italy	7.63	50.65	1.47	40.21	0.04	875254
60-74	Japan	13.69	51.12	3.87	31.3	0.02	2008082
60-74	Latvia	5.29	30.11	0	64.1	0.5	60840
60-74	Lithuania	4.82	35.56	0	59.28	0.33	80889
60-74	Luxembourg	0.5	0.44	0	94.89	4.17	6575
60-74	Netherlands	6.44	46.64	3.38	43.39	0.14	275726
60-74	Poland	18.09	30.96	1.97	48.95	0.03	918142
60-74	Portugal	15.97	25.93	0	57.88	0.21	169447
60-74	Republic of Korea	7.44	66.8	0	25.7	0.06	534634
60-74	Slovenia	9.15	12.24	0	77.83	0.78	37754
60-74	Spain	6.4	31.04	15.15	47.35	0.06	587456
60-74	Sweden	4.91	35.74	0	59.13	0.21	150438
60-74	Switzerland	4.76	13.96	0	80.93	0.35	101134
60-74	United Kingdom	10.49	47.84	8.07	33.57	0.04	1012997
60-74	United States	22.97	36.09	18.36	22.58	0.01	5596531
75+	Australia	21.2	41.58	0	37.17	0.05	827670
75+	Austria	12.2	44.6	0	43.12	0.09	442169
75+	Belgium	11.59	49.18	0	39.17	0.06	595958
75+	Bulgaria	5.11	18.54	0	76.24	0.11	490114
75+	Canada	0.87	0.43	0	98.68	0.03	1325594
75+	Chile	11.31	31.57	0	57.03	0.09	435369
75+	Croatia	10.64	47.66	0	41.6	0.11	264086
75+	Czechia	24.34	47.68	0	27.92	0.07	509120
75+	Denmark	14.25	28.87	0	56.72	0.16	268648
75+	Estonia	10.32	34.49	0	54.72	0.47	73381
75+	Finland	29.1	36.49	0	34.31	0.1	279328
75+	France	0.84	0.76	0	98.39	0.01	3157679
75+	Germany	1.82	4.88	0	93.3	0.01	5039129
75+	Hong Kong	4.1	36.85	0	58.91	0.14	237816
75+	Hungary	11.16	50.04	0	38.74	0.06	561535
75+	Iceland	9.6	16.57	0	71.76	2.07	11832
75+	Ireland	0.68	1.25	0	97.89	0.18	153092
75+	Italy	16.69	40.55	16.2	26.56	0.01	3734622
75+	Japan	22.52	57.77	4.65	15.04	0.01	7741666
75+	Latvia	17.16	47.46	0	35.14	0.24	127781
75+	Lithuania	8.99	61.03	0	29.82	0.16	184211
75+	Luxembourg	7.71	19.56	0	71.3	1.43	20540
75+	Netherlands	23.33	45.1	0	31.52	0.06	777037
75+	Poland	18.75	48.9	4.76	27.56	0.02	1703021
75+	Portugal	8.3	8.64	0	82.99	0.06	612744
75+	Republic of Korea	23.06	58.18	0	18.74	0.02	1276823
75+	Slovenia	13.67	17.14	0	68.89	0.3	102543
75+	Spain	14.98	45.23	2.81	36.97	0.01	2375656
75+	Sweden	16.86	42.15	0	40.93	0.06	519119
75+	Switzerland	7.43	42.51	0	49.96	0.1	375637
75+	United Kingdom	30.43	52.41	4.27	12.88	0.01	3202176
75+	United States	30.65	50.82	12.85	5.68	0	11968373

### Sheet: Codes most often rising
Age group	ICD-10 code	ICD-10 chapter	Countries rising	Mean % of deaths where rising	Deaths in rising cells	Countries	Countries assessed	Mean % of deaths, all countries
15-29	X70	XX. External causes of morbidity and mortality	4	14.37	40179	Australia, Canada, United Kingdom, United States	32	14.013
15-29	R99	XVIII. Symptoms and ill-defined conditions	3	4.17	3891	Chile, Germany, Poland	30	4.429
15-29	X42	XX. External causes of morbidity and mortality	3	8.23	44605	Canada, United Kingdom, United States	28	3.685
15-29	X44	XX. External causes of morbidity and mortality	3	4.58	33729	Canada, Germany, United States	26	1.774
15-29	X95	XX. External causes of morbidity and mortality	2	6.17	46617	Canada, United States	22	1.069
15-29	X59	XX. External causes of morbidity and mortality	2	3.64	2216	Chile, France	25	0.991
15-29	X41	XX. External causes of morbidity and mortality	2	0.86	4161	Canada, United States	27	0.857
15-29	X84	XX. External causes of morbidity and mortality	2	0.77	526	France, Germany	17	0.406
15-29	X49	XX. External causes of morbidity and mortality	2	0.38	258	Germany, Poland	19	0.187
30-44	R99	XVIII. Symptoms and ill-defined conditions	6	4.71	28350	Bulgaria, Canada, Chile, Germany, Poland, United States	32	3.984
30-44	X44	XX. External causes of morbidity and mortality	5	4.22	68638	Australia, Austria, Canada, Germany, United States	28	1.667
30-44	X41	XX. External causes of morbidity and mortality	4	1.18	13426	Australia, Canada, United Kingdom, United States	30	0.658
30-44	X70	XX. External causes of morbidity and mortality	3	6.87	34284	Canada, Sweden, United States	32	8.202
30-44	X42	XX. External causes of morbidity and mortality	3	8.12	78867	Canada, United Kingdom, United States	32	2.71
30-44	Y12	XX. External causes of morbidity and mortality	3	0.3	4153	Austria, France, United States	27	0.369
30-44	X49	XX. External causes of morbidity and mortality	3	0.16	912	Germany, Poland, United States	23	0.128
30-44	J10	X. Respiratory system	3	0.08	877	Germany, United Kingdom, United States	23	0.082
30-44	K70	XI. Digestive system	2	4.31	27329	Poland, United States	32	3.146
30-44	F10	V. Mental and behavioural disorders	2	1.93	12098	Poland, United States	30	1.144
30-44	E66	IV. Endocrine, nutritional and metabolic	2	0.61	9038	Poland, United States	28	0.509
30-44	R96	XVIII. Symptoms and ill-defined conditions	2	0.38	594	Japan, Spain	19	0.485
30-44	V43	XX. External causes of morbidity and mortality	2	0.23	2999	Portugal, United States	31	0.48
30-44	Y14	XX. External causes of morbidity and mortality	2	1.32	352	Austria, France	26	0.427
30-44	X84	XX. External causes of morbidity and mortality	2	0.56	1064	France, Germany	21	0.237
30-44	J96	X. Respiratory system	2	0.62	1471	Bulgaria, United States	16	0.179
30-44	E87	IV. Endocrine, nutritional and metabolic	2	0.21	1539	United Kingdom, United States	19	0.105
30-44	J11	X. Respiratory system	2	0.08	161	France, United Kingdom	26	0.067
45-59	G23	VI. Nervous system	10	0.05	1638	Australia, Canada, Finland, Germany, Italy, Japan, Netherlands, Republic of Korea, United Kingdom, United States	25	0.038
45-59	R99	XVIII. Symptoms and ill-defined conditions	9	2.63	54003	Bulgaria, Canada, Croatia, Czechia, Germany, Hungary, Italy, Japan, Switzerland	32	2.75
45-59	J10	X. Respiratory system	9	0.07	3306	Australia, Canada, Germany, Japan, Portugal, Republic of Korea, Switzerland, United Kingdom, United States	28	0.065
45-59	J11	X. Respiratory system	8	0.08	1527	Belgium, Canada, Chile, France, Italy, Japan, Netherlands, United Kingdom	28	0.056
45-59	X44	XX. External causes of morbidity and mortality	7	0.93	66659	Australia, Canada, Germany, Portugal, Spain, United Kingdom, United States	30	0.37
45-59	A49	I. Infectious and parasitic diseases	7	0.03	2269	Canada, Chile, France, Germany, Japan, Spain, United States	25	0.024
45-59	E11	IV. Endocrine, nutritional and metabolic	6	0.56	26628	Australia, Croatia, Japan, Lithuania, United Kingdom, United States	32	0.571
45-59	X42	XX. External causes of morbidity and mortality	6	1.04	68118	Canada, Germany, Italy, Netherlands, United Kingdom, United States	30	0.434
45-59	C83	II. Neoplasms	6	0.16	6766	Germany, Japan, Netherlands, Portugal, Spain, United States	32	0.238
45-59	I11	IX. Circulatory system	5	0.8	66301	Canada, Hong Kong, Japan, Republic of Korea, United States	31	0.883
45-59	F19	V. Mental and behavioural disorders	5	0.22	5932	France, Netherlands, Switzerland, United Kingdom, United States	22	0.157
45-59	J44	X. Respiratory system	4	2.08	17416	Australia, France, Hungary, United Kingdom	32	1.36
45-59	C19	II. Neoplasms	4	0.45	4794	Canada, Chile, Poland, United Kingdom	30	0.361
45-59	Q90	XVII. Congenital malformations	4	0.23	7455	Japan, Spain, United Kingdom, United States	32	0.318
45-59	X41	XX. External causes of morbidity and mortality	4	0.4	17986	Australia, Canada, United Kingdom, United States	30	0.166
45-59	Y83	XX. External causes of morbidity and mortality	4	0.11	3768	Chile, France, United Kingdom, United States	25	0.117
45-59	E87	IV. Endocrine, nutritional and metabolic	4	0.14	5958	Germany, Ireland, United Kingdom, United States	23	0.083
45-59	K70	XI. Digestive system	3	4.32	94453	Estonia, Poland, United States	32	3.758
45-59	F10	V. Mental and behavioural disorders	3	2.66	40504	Poland, Slovenia, United States	32	1.311
45-59	J18	X. Respiratory system	3	1.25	12157	Italy, Republic of Korea, United Kingdom	32	1.039
45-59	I63	IX. Circulatory system	3	0.34	9357	Italy, Spain, United States	32	0.737
45-59	R98	XVIII. Symptoms and ill-defined conditions	3	1.95	24746	Germany, Lithuania, Poland	23	0.588
45-59	E66	IV. Endocrine, nutritional and metabolic	3	0.53	20780	Australia, Poland, United States	31	0.39
45-59	I24	IX. Circulatory system	3	0.43	3535	Canada, France, Spain	28	0.372
45-59	I10	IX. Circulatory system	3	0.4	19640	Japan, Poland, United States	30	0.335
45-59	J15	X. Respiratory system	3	0.29	5212	Bulgaria, Poland, United States	29	0.147
45-59	C68	II. Neoplasms	3	0.23	1095	Austria, Canada, Spain	27	0.103
45-59	Y86	XX. External causes of morbidity and mortality	3	0.05	784	Chile, Germany, Japan	28	0.075
45-59	W80	XX. External causes of morbidity and mortality	3	0.05	533	Belgium, Germany, Japan	26	0.049
45-59	J09	X. Respiratory system	3	0.04	245	Austria, France, Italy	19	0.027
45-59	Y84	XX. External causes of morbidity and mortality	3	0.02	961	Chile, Poland, United States	18	0.022
45-59	C86	II. Neoplasms	3	0.03	333	Japan, Republic of Korea, United Kingdom	16	0.016
45-59	C93	II. Neoplasms	3	0.01	127	Italy, Japan, United Kingdom	29	0.016
45-59	X70	XX. External causes of morbidity and mortality	2	2.11	28683	Australia, United States	32	2.813
45-59	I71	IX. Circulatory system	2	0.98	10190	Germany, Japan	32	0.56
45-59	I51	IX. Circulatory system	2	0.68	20938	United Kingdom, United States	32	0.554
45-59	I26	IX. Circulatory system	2	0.51	14805	United Kingdom, United States	32	0.534
45-59	G40	VI. Nervous system	2	0.11	3299	Japan, United States	32	0.381
45-59	X59	XX. External causes of morbidity and mortality	2	0.38	2834	Germany, Italy	31	0.342
45-59	C54	II. Neoplasms	2	0.45	9280	Japan, United States	31	0.317
45-59	I69	IX. Circulatory system	2	0.25	7251	Germany, United States	30	0.3
45-59	R09	XVIII. Symptoms and ill-defined conditions	2	0.72	1074	Belgium, Germany	24	0.259
45-59	G93	VI. Nervous system	2	0.49	19709	Japan, United States	30	0.216
45-59	W79	XX. External causes of morbidity and mortality	2	0.08	2178	Czechia, United States	30	0.179
45-59	J96	X. Respiratory system	2	0.69	7970	Bulgaria, United States	25	0.148
45-59	G31	VI. Nervous system	2	0.12	2952	Netherlands, United States	30	0.14
45-59	V43	XX. External causes of morbidity and mortality	2	0.08	3012	Portugal, United States	31	0.13
45-59	J69	X. Respiratory system	2	0.23	9609	France, United States	26	0.126
45-59	X84	XX. External causes of morbidity and mortality	2	0.22	1990	France, Germany	21	0.101
45-59	I33	IX. Circulatory system	2	0.15	797	Canada, United Kingdom	30	0.097
45-59	G80	VI. Nervous system	2	0.1	3426	Japan, United States	30	0.088
45-59	I13	IX. Circulatory system	2	0.1	4215	Germany, United States	29	0.076
45-59	G82	VI. Nervous system	2	0.16	1170	Germany, Italy	26	0.075
45-59	Y12	XX. External causes of morbidity and mortality	2	0.08	4296	France, United States	22	0.062
45-59	C57	II. Neoplasms	2	0.05	1238	United Kingdom, United States	30	0.059
45-59	V29	XX. External causes of morbidity and mortality	2	0.15	5451	Spain, United States	27	0.058
45-59	G41	VI. Nervous system	2	0.03	248	Italy, Japan	30	0.056
45-59	K75	XI. Digestive system	2	0.13	693	Canada, United Kingdom	29	0.051
45-59	D47	II. Neoplasms	2	0.07	452	Italy, Poland	30	0.047
45-59	I99	IX. Circulatory system	2	0.16	1351	Italy, Japan	16	0.043
45-59	Y26	XX. External causes of morbidity and mortality	2	0.01	79	France, Poland	23	0.029
45-59	N28	XIV. Genitourinary system	2	0.06	2968	Poland, United States	24	0.027
45-59	Y33	XX. External causes of morbidity and mortality	2	0.02	152	France, Germany	21	0.021
45-59	B17	I. Infectious and parasitic diseases	2	0.01	101	France, Japan	21	0.019
45-59	L08	XII. Skin and subcutaneous tissue	2	0.07	325	Chile, Poland	20	0.019
45-59	D76	III. Blood and immune system	2	0.02	502	France, United States	22	0.017
45-59	M46	XIII. Musculoskeletal and connective tissue	2	0.02	423	Canada, United States	23	0.016
45-59	D89	III. Blood and immune system	2	0.02	171	Germany, Japan	16	0.011
45-59	J70	X. Respiratory system	2	0.01	85	Japan, Spain	11	0.007
60-74	J10	X. Respiratory system	23	0.07	9021	Australia, Belgium, Canada, Chile, Croatia, Czechia, Denmark, Estonia, Finland, Germany, Hungary, Ireland, Japan, Netherlands, Poland, Portugal, Republic of Korea, Slovenia, Spain, Sweden, Switzerland, United Kingdom, United States	30	0.059
60-74	G23	VI. Nervous system	17	0.15	17483	Australia, Belgium, Canada, Finland, France, Germany, Ireland, Italy, Japan, Netherlands, Poland, Republic of Korea, Spain, Sweden, Switzerland, United Kingdom, United States	31	0.098
60-74	J11	X. Respiratory system	15	0.08	10388	Austria, Belgium, Canada, Chile, Croatia, Denmark, France, Germany, Italy, Japan, Netherlands, Spain, Sweden, United Kingdom, United States	29	0.057
60-74	R99	XVIII. Symptoms and ill-defined conditions	14	1.71	158209	Belgium, Bulgaria, Canada, Czechia, Germany, Hungary, Italy, Japan, Poland, Republic of Korea, Slovenia, Switzerland, United Kingdom, United States	32	1.753
60-74	A49	I. Infectious and parasitic diseases	12	0.05	6344	Australia, Canada, Chile, Czechia, Denmark, France, Germany, Japan, Netherlands, Spain, United Kingdom, United States	25	0.035
60-74	E11	IV. Endocrine, nutritional and metabolic	10	1.01	101784	Bulgaria, Croatia, Czechia, Estonia, Japan, Lithuania, Poland, Sweden, United Kingdom, United States	32	1.024
60-74	C83	II. Neoplasms	10	0.25	26747	Australia, Canada, Croatia, Germany, Italy, Japan, Latvia, Netherlands, Spain, United States	32	0.309
60-74	I13	IX. Circulatory system	10	0.14	16296	Bulgaria, Canada, France, Germany, Hungary, Japan, Lithuania, Portugal, United Kingdom, United States	30	0.165
60-74	C68	II. Neoplasms	10	0.29	21243	Australia, Austria, Canada, France, Germany, Ireland, Italy, Portugal, Spain, United Kingdom	29	0.161
60-74	I11	IX. Circulatory system	9	1.2	115323	Australia, Canada, Finland, Hong Kong, Hungary, Japan, Lithuania, Poland, United States	32	1.285
60-74	G30	VI. Nervous system	9	0.7	82318	Australia, Croatia, Germany, Japan, Netherlands, Slovenia, Sweden, United Kingdom, United States	32	0.717
60-74	F03	V. Mental and behavioural disorders	9	0.61	33242	Austria, Canada, Germany, Italy, Japan, Netherlands, Poland, Portugal, Spain	31	0.542
60-74	G20	VI. Nervous system	9	0.57	72877	Canada, Germany, Italy, Japan, Netherlands, Slovenia, Spain, United Kingdom, United States	32	0.532
60-74	I24	IX. Circulatory system	9	0.32	29493	Austria, Canada, France, Germany, Italy, Poland, Spain, Sweden, United States	29	0.341
60-74	R98	XVIII. Symptoms and ill-defined conditions	9	0.6	48662	Bulgaria, Croatia, Denmark, France, Germany, Japan, Lithuania, Poland, Spain	24	0.33
60-74	F01	V. Mental and behavioural disorders	9	0.2	17249	Austria, Canada, Czechia, Japan, Latvia, Lithuania, Portugal, United Kingdom, United States	31	0.175
60-74	F10	V. Mental and behavioural disorders	8	0.77	39647	Czechia, Hungary, Netherlands, Poland, Slovenia, Sweden, United Kingdom, United States	32	0.612
60-74	W19	XX. External causes of morbidity and mortality	8	0.44	42848	Australia, Bulgaria, France, Germany, Hungary, Netherlands, United Kingdom, United States	31	0.374
60-74	C22	II. Neoplasms	7	1.65	126635	Australia, Ireland, Latvia, Netherlands, Portugal, United Kingdom, United States	32	2.06
60-74	K70	XI. Digestive system	7	1.25	107717	Bulgaria, Czechia, Estonia, Japan, Poland, United Kingdom, United States	32	1.467
60-74	I51	IX. Circulatory system	7	0.44	41499	Canada, Croatia, Denmark, Estonia, Germany, Latvia, United States	32	0.459
60-74	G31	VI. Nervous system	7	0.29	29074	Australia, France, Germany, Netherlands, Portugal, Spain, United States	32	0.251
60-74	N39	XIV. Genitourinary system	7	0.2	11960	Czechia, France, Germany, Italy, Poland, Republic of Korea, Spain	31	0.211
60-74	E87	IV. Endocrine, nutritional and metabolic	7	0.11	14252	Germany, Ireland, Republic of Korea, Spain, Sweden, United Kingdom, United States	27	0.073
60-74	Y84	XX. External causes of morbidity and mortality	7	0.03	2981	Chile, Czechia, France, Germany, Poland, United Kingdom, United States	25	0.017
60-74	J44	X. Respiratory system	6	2.84	130002	Austria, France, Germany, Hungary, Italy, Japan	32	3.349
60-74	I10	IX. Circulatory system	6	0.51	57892	Germany, Hungary, Japan, Latvia, Poland, United States	30	0.45
60-74	E66	IV. Endocrine, nutritional and metabolic	6	0.19	24425	Czechia, Hungary, Netherlands, Poland, United Kingdom, United States	31	0.225
60-74	G93	VI. Nervous system	6	0.29	42949	Chile, France, Germany, Japan, Spain, United States	32	0.16
60-74	Q90	XVII. Congenital malformations	6	0.1	7593	Germany, Ireland, Japan, Spain, United Kingdom, United States	31	0.093
60-74	C57	II. Neoplasms	6	0.09	3800	Croatia, Finland, Portugal, Republic of Korea, United Kingdom, United States	31	0.066
60-74	B99	I. Infectious and parasitic diseases	6	0.08	3216	France, Germany, Italy, Sweden, United Kingdom, United States	21	0.052
60-74	G41	VI. Nervous system	6	0.04	4479	Canada, Germany, Italy, Japan, Spain, United States	31	0.038
60-74	C93	II. Neoplasms	6	0.04	1317	Australia, Austria, Italy, Japan, Portugal, United Kingdom	30	0.034
60-74	I63	IX. Circulatory system	5	0.51	33371	Canada, Italy, Portugal, Spain, United States	32	1.55
60-74	J18	X. Respiratory system	5	1.22	28600	Austria, Czechia, Hungary, Italy, Republic of Korea	32	1.441
60-74	I48	IX. Circulatory system	5	0.27	25385	Croatia, Czechia, Latvia, Lithuania, United States	32	0.352
60-74	X59	XX. External causes of morbidity and mortality	5	0.27	23449	Germany, Italy, Japan, United Kingdom, United States	31	0.279
60-74	J15	X. Respiratory system	5	0.25	13681	Bulgaria, Chile, Lithuania, Poland, United States	30	0.165
60-74	Y83	XX. External causes of morbidity and mortality	5	0.15	12218	Belgium, France, Germany, United Kingdom, United States	28	0.12
60-74	W80	XX. External causes of morbidity and mortality	5	0.08	3381	Belgium, Germany, Japan, Republic of Korea, Spain	29	0.032
60-74	F17	V. Mental and behavioural disorders	5	0.03	2936	France, Italy, Poland, Spain, United States	17	0.025
60-74	E43	IV. Endocrine, nutritional and metabolic	5	0.04	4405	Czechia, France, Italy, Spain, United States	17	0.018
60-74	K74	XI. Digestive system	4	1.23	30584	Australia, Bulgaria, Canada, Germany	32	0.939
60-74	I69	IX. Circulatory system	4	1.07	38183	Germany, Latvia, Lithuania, United States	31	0.861
60-74	I26	IX. Circulatory system	4	0.39	6507	Austria, Chile, Latvia, United Kingdom	32	0.474
60-74	C54	II. Neoplasms	4	0.43	30417	Canada, Croatia, Japan, United States	32	0.421
60-74	C10	II. Neoplasms	4	0.14	6480	Canada, Portugal, United Kingdom, United States	30	0.161
60-74	I12	IX. Circulatory system	4	0.16	21530	Germany, Hungary, Poland, United States	30	0.108
60-74	I33	IX. Circulatory system	4	0.1	2990	Canada, France, Italy, Spain	30	0.085
60-74	C21	II. Neoplasms	4	0.08	5801	Germany, Netherlands, United Kingdom, United States	31	0.071
60-74	Y86	XX. External causes of morbidity and mortality	4	0.08	4657	Germany, Italy, Japan, Republic of Korea	27	0.057
60-74	K75	XI. Digestive system	4	0.14	2880	Australia, Canada, Ireland, United Kingdom	30	0.056
60-74	X42	XX. External causes of morbidity and mortality	4	0.15	17465	Canada, Denmark, United Kingdom, United States	26	0.051
60-74	X44	XX. External causes of morbidity and mortality	4	0.15	16864	Australia, Canada, Germany, United States	31	0.051
60-74	L89	XII. Skin and subcutaneous tissue	4	0.05	1156	Chile, Italy, Japan, Portugal	26	0.035
60-74	L08	XII. Skin and subcutaneous tissue	4	0.06	2474	Chile, Poland, Spain, United States	26	0.022
60-74	C86	II. Neoplasms	4	0.02	673	Italy, Japan, Republic of Korea, United Kingdom	21	0.015
60-74	J67	X. Respiratory system	4	0.03	885	Germany, Portugal, Spain, United Kingdom	25	0.015
60-74	D76	III. Blood and immune system	4	0.01	844	France, Germany, Italy, United States	24	0.013
60-74	Y33	XX. External causes of morbidity and mortality	4	0.01	305	Belgium, Czechia, France, Germany	19	0.01
60-74	I50	IX. Circulatory system	3	6.03	136010	Bulgaria, Canada, United States	32	1.852
60-74	I42	IX. Circulatory system	3	1.02	6714	Croatia, Hungary, Portugal	32	0.835
60-74	A41	I. Infectious and parasitic diseases	3	0.43	5253	Austria, Latvia, Republic of Korea	32	0.615
60-74	N18	XIV. Genitourinary system	3	0.57	67125	Latvia, Sweden, United States	32	0.522
60-74	C19	II. Neoplasms	3	0.41	10304	Chile, Poland, United Kingdom	31	0.371
60-74	R09	XVIII. Symptoms and ill-defined conditions	3	1.14	21584	Belgium, France, Germany	25	0.24
60-74	J96	X. Respiratory system	3	0.6	27564	Bulgaria, Italy, United States	27	0.196
60-74	C02	II. Neoplasms	3	0.15	4842	Germany, Poland, United Kingdom	32	0.152
60-74	G40	VI. Nervous system	3	0.08	4581	Japan, Poland, United States	32	0.15
60-74	X45	XX. External causes of morbidity and mortality	3	0.15	2786	Czechia, Germany, Poland	32	0.139
60-74	W79	XX. External causes of morbidity and mortality	3	0.09	3689	Czechia, Portugal, United States	31	0.126
60-74	K72	XI. Digestive system	3	0.11	1700	Austria, Bulgaria, Germany	30	0.124
60-74	N17	XIV. Genitourinary system	3	0.27	2048	Bulgaria, Chile, Czechia	31	0.114
60-74	W18	XX. External causes of morbidity and mortality	3	0.18	15447	Canada, Portugal, United States	30	0.096
60-74	E78	IV. Endocrine, nutritional and metabolic	3	0.2	28083	Chile, Netherlands, United States	27	0.095
60-74	D47	II. Neoplasms	3	0.1	2990	Italy, Japan, Poland	31	0.092
60-74	R68	XVIII. Symptoms and ill-defined conditions	3	0.11	2874	France, Japan, Republic of Korea	19	0.06
60-74	F20	V. Mental and behavioural disorders	3	0.07	2617	Germany, Japan, Portugal	30	0.056
60-74	E46	IV. Endocrine, nutritional and metabolic	3	0.03	4108	Germany, Spain, United States	20	0.046
60-74	N28	XIV. Genitourinary system	3	0.07	9178	Germany, Poland, United States	28	0.031
60-74	G80	VI. Nervous system	3	0.04	3895	Japan, Spain, United States	29	0.029
60-74	N12	XIV. Genitourinary system	3	0.03	624	Germany, Portugal, United Kingdom	26	0.028
60-74	F79	V. Mental and behavioural disorders	3	0.03	327	Germany, Netherlands, Portugal	18	0.027
60-74	M46	XIII. Musculoskeletal and connective tissue	3	0.04	2362	Belgium, Germany, United States	28	0.026
60-74	J13	X. Respiratory system	3	0.02	494	Poland, Republic of Korea, United Kingdom	28	0.025
60-74	F19	V. Mental and behavioural disorders	3	0.02	2113	Germany, Netherlands, United States	16	0.022
60-74	J09	X. Respiratory system	3	0.04	646	Austria, France, Italy	20	0.017
60-74	V19	XX. External causes of morbidity and mortality	3	0.01	1048	Poland, Spain, United States	26	0.012
60-74	D39	II. Neoplasms	3	0.04	1164	Italy, Japan, Poland	24	0.011
60-74	E41	IV. Endocrine, nutritional and metabolic	3	0.02	415	Czechia, Germany, Japan	16	0.01
60-74	N00	XIV. Genitourinary system	3	0.02	1107	Poland, United Kingdom, United States	15	0.006
60-74	C34	II. Neoplasms	2	9.71	25815	Croatia, Portugal	32	10.559
60-74	I25	IX. Circulatory system	2	1.87	33597	Japan, Portugal	32	6.473
60-74	C50	II. Neoplasms	2	2.05	42224	Hong Kong, Japan	32	2.462
60-74	C80	II. Neoplasms	2	1.77	22308	Czechia, France	32	1.402
60-74	C71	II. Neoplasms	2	0.8	8518	Japan, Sweden	32	1.131
60-74	I71	IX. Circulatory system	2	1.02	38351	Germany, Japan	32	0.735
60-74	X70	XX. External causes of morbidity and mortality	2	0.27	11064	Canada, United States	32	0.684
60-74	I70	IX. Circulatory system	2	0.69	4135	Austria, Hungary	31	0.417
60-74	K55	XI. Digestive system	2	0.34	8270	France, Japan	32	0.375
60-74	J43	X. Respiratory system	2	0.35	6930	Germany, Spain	32	0.239
60-74	K56	XI. Digestive system	2	0.34	3850	Bulgaria, France	32	0.221
60-74	K92	XI. Digestive system	2	0.25	16635	Bulgaria, United States	32	0.21
60-74	C49	II. Neoplasms	2	0.28	3750	Germany, Hong Kong	32	0.209
60-74	J69	X. Respiratory system	2	0.35	29856	France, United States	30	0.205
60-74	R96	XVIII. Symptoms and ill-defined conditions	2	1.09	21025	Japan, Poland	23	0.173
60-74	J98	X. Respiratory system	2	0.1	2134	France, Germany	29	0.156
60-74	C13	II. Neoplasms	2	0.07	2221	Poland, United States	31	0.152
60-74	X31	XX. External causes of morbidity and mortality	2	0.13	1978	Finland, United States	30	0.11
60-74	W01	XX. External causes of morbidity and mortality	2	0.03	188	Netherlands, Spain	29	0.107
60-74	I20	IX. Circulatory system	2	0.13	556	Lithuania, United States	30	0.103
60-74	C09	II. Neoplasms	2	0.11	5253	Poland, United States	31	0.099
60-74	D37	II. Neoplasms	2	0.26	4393	Czechia, Poland	30	0.095
60-74	V03	XX. External causes of morbidity and mortality	2	0.04	3677	Portugal, United States	31	0.087
60-74	C84	II. Neoplasms	2	0.05	1489	Japan, Poland	32	0.086
60-74	D38	II. Neoplasms	2	0.34	5804	Hungary, Poland	30	0.08
60-74	R54	XVIII. Symptoms and ill-defined conditions	2	0.18	5889	Denmark, Japan	26	0.08
60-74	A09	I. Infectious and parasitic diseases	2	0.09	627	Belgium, Italy	28	0.075
60-74	E85	IV. Endocrine, nutritional and metabolic	2	0.09	1949	France, Germany	31	0.075
60-74	K81	XI. Digestive system	2	0.08	2017	Germany, United Kingdom	31	0.064
60-74	D48	II. Neoplasms	2	0.12	2810	Germany, Poland	29	0.056
60-74	J22	X. Respiratory system	2	0.11	2024	Chile, United Kingdom	24	0.042
60-74	G82	VI. Nervous system	2	0.06	1435	France, Germany	28	0.04
60-74	C12	II. Neoplasms	2	0.02	389	Japan, Poland	29	0.037
60-74	I31	IX. Circulatory system	2	0.03	1940	France, United States	28	0.037
60-74	N10	XIV. Genitourinary system	2	0.06	422	Republic of Korea, Sweden	28	0.036
60-74	M72	XIII. Musculoskeletal and connective tissue	2	0.03	2581	Japan, United States	26	0.034
60-74	J20	X. Respiratory system	2	0.11	673	Czechia, Hungary	25	0.033
60-74	M86	XIII. Musculoskeletal and connective tissue	2	0.07	5334	United Kingdom, United States	29	0.033
60-74	A46	I. Infectious and parasitic diseases	2	0.04	745	Belgium, Germany	20	0.032
60-74	X41	XX. External causes of morbidity and mortality	2	0.06	5076	United Kingdom, United States	28	0.031
60-74	J80	X. Respiratory system	2	0.02	561	Germany, Poland	26	0.028
60-74	D68	III. Blood and immune system	2	0.03	389	Chile, France	31	0.027
60-74	X84	XX. External causes of morbidity and mortality	2	0.07	1557	France, Germany	22	0.024
60-74	M62	XIII. Musculoskeletal and connective tissue	2	0.03	958	Germany, Japan	22	0.022
60-74	E03	IV. Endocrine, nutritional and metabolic	2	0.02	1903	Germany, United States	25	0.016
60-74	F31	V. Mental and behavioural disorders	2	0.01	310	Italy, Japan	24	0.013
60-74	L02	XII. Skin and subcutaneous tissue	2	0.01	335	Germany, Poland	27	0.013
60-74	F05	V. Mental and behavioural disorders	2	0.01	346	Germany, Italy	18	0.012
60-74	N49	XIV. Genitourinary system	2	0.01	738	Italy, United States	26	0.012
60-74	Y26	XX. External causes of morbidity and mortality	2	0	70	France, Poland	20	0.012
60-74	G72	VI. Nervous system	2	0.01	181	Germany, Japan	24	0.011
60-74	G09	VI. Nervous system	2	0.01	401	Germany, Japan	25	0.01
60-74	B17	I. Infectious and parasitic diseases	2	0.01	208	France, Japan	19	0.009
60-74	D89	III. Blood and immune system	2	0.02	535	Germany, Japan	24	0.009
60-74	G92	VI. Nervous system	2	0.02	106	Chile, Spain	18	0.009
60-74	J12	X. Respiratory system	2	0.02	568	Bulgaria, United States	26	0.009
60-74	M25	XIII. Musculoskeletal and connective tissue	2	0.02	72	Australia, Belgium	13	0.009
60-74	E51	IV. Endocrine, nutritional and metabolic	2	0.01	404	Germany, United States	24	0.008
60-74	G81	VI. Nervous system	2	0.02	347	France, Germany	22	0.008
60-74	B34	I. Infectious and parasitic diseases	2	0.01	1008	United Kingdom, United States	22	0.007
60-74	F06	V. Mental and behavioural disorders	2	0	112	France, Japan	18	0.007
60-74	I01	IX. Circulatory system	2	0.01	115	Germany, Spain	12	0.003
75+	J10	X. Respiratory system	25	0.08	31063	Australia, Austria, Belgium, Chile, Croatia, Czechia, Denmark, Estonia, Finland, Germany, Ireland, Italy, Japan, Latvia, Lithuania, Netherlands, Poland, Portugal, Republic of Korea, Slovenia, Spain, Sweden, Switzerland, United Kingdom, United States	32	0.079
75+	G20	VI. Nervous system	19	0.98	434234	Australia, Belgium, Croatia, Czechia, Denmark, Finland, Hungary, Italy, Japan, Latvia, Lithuania, Netherlands, Poland, Portugal, Slovenia, Spain, Sweden, United Kingdom, United States	32	1.112
75+	I13	IX. Circulatory system	19	0.59	100196	Belgium, Bulgaria, Chile, Czechia, Denmark, Estonia, Finland, Hungary, Ireland, Italy, Japan, Latvia, Lithuania, Poland, Portugal, Slovenia, Sweden, United Kingdom, United States	32	0.513
75+	F03	V. Mental and behavioural disorders	18	3.48	834096	Australia, Austria, Belgium, Czechia, Denmark, Estonia, Hong Kong, Hungary, Italy, Japan, Latvia, Lithuania, Luxembourg, Netherlands, Poland, Portugal, Spain, United Kingdom	31	3.921
75+	A49	I. Infectious and parasitic diseases	18	0.06	18219	Australia, Austria, Canada, Chile, Czechia, Denmark, Estonia, Germany, Hong Kong, Italy, Japan, Lithuania, Netherlands, Republic of Korea, Spain, Sweden, United Kingdom, United States	30	0.047
75+	R99	XVIII. Symptoms and ill-defined conditions	17	0.81	171706	Austria, Belgium, Bulgaria, Canada, Croatia, Czechia, Hungary, Iceland, Italy, Japan, Netherlands, Poland, Republic of Korea, Slovenia, Switzerland, United Kingdom, United States	32	1.01
75+	G23	VI. Nervous system	17	0.06	24142	Australia, Austria, Canada, Finland, Germany, Ireland, Italy, Japan, Netherlands, Poland, Portugal, Republic of Korea, Spain, Sweden, Switzerland, United Kingdom, United States	29	0.043
75+	E85	IV. Endocrine, nutritional and metabolic	15	0.06	23121	Australia, Austria, Belgium, Canada, France, Germany, Italy, Japan, Netherlands, Portugal, Spain, Sweden, Switzerland, United Kingdom, United States	31	0.048
75+	G30	VI. Nervous system	14	4.22	1176886	Australia, Croatia, Czechia, Denmark, Finland, Hungary, Iceland, Japan, Lithuania, Netherlands, Slovenia, Sweden, United Kingdom, United States	32	3.082
75+	I48	IX. Circulatory system	14	1.43	340849	Australia, Austria, Bulgaria, Croatia, Czechia, Estonia, Italy, Latvia, Lithuania, Luxembourg, Sweden, Switzerland, United Kingdom, United States	32	1.41
75+	J11	X. Respiratory system	14	0.11	20684	Australia, Austria, Belgium, Chile, Denmark, Estonia, Germany, Hungary, Ireland, Japan, Netherlands, Spain, Sweden, United Kingdom	32	0.103
75+	F01	V. Mental and behavioural disorders	13	1.36	284344	Austria, Czechia, Estonia, Finland, Hungary, Japan, Latvia, Lithuania, Netherlands, Portugal, Sweden, United Kingdom, United States	31	0.974
75+	E11	IV. Endocrine, nutritional and metabolic	12	1.23	209349	Bulgaria, Croatia, Czechia, Estonia, Hungary, Japan, Latvia, Lithuania, Poland, Sweden, United Kingdom, United States	32	1.131
75+	J84	X. Respiratory system	12	0.71	281194	Belgium, Chile, Denmark, Finland, Italy, Japan, Netherlands, Poland, Republic of Korea, Sweden, United Kingdom, United States	32	0.504
75+	G31	VI. Nervous system	12	0.28	159391	Australia, Austria, Chile, Finland, Germany, Japan, Lithuania, Netherlands, Portugal, Sweden, United Kingdom, United States	32	0.216
75+	C68	II. Neoplasms	12	0.14	25014	Australia, Austria, Belgium, Canada, France, Ireland, Italy, Netherlands, Portugal, Spain, Switzerland, United Kingdom	32	0.082
75+	N39	XIV. Genitourinary system	11	0.45	69852	Austria, Czechia, Denmark, Estonia, Hungary, Italy, Latvia, Lithuania, Poland, Republic of Korea, Spain	32	0.625
75+	C83	II. Neoplasms	11	0.14	43378	Australia, Croatia, Germany, Ireland, Italy, Japan, Netherlands, Portugal, Republic of Korea, Spain, United States	32	0.169
75+	G41	VI. Nervous system	10	0.03	9419	Australia, Austria, Czechia, Germany, Italy, Japan, Portugal, Republic of Korea, Spain, United States	31	0.027
75+	G21	VI. Nervous system	10	0.02	3744	Austria, Denmark, Japan, Latvia, Lithuania, Netherlands, Spain, Sweden, United Kingdom, United States	30	0.019
75+	W19	XX. External causes of morbidity and mortality	9	0.88	169631	Australia, Austria, Bulgaria, Lithuania, Netherlands, Poland, Slovenia, United Kingdom, United States	31	0.8
75+	R68	XVIII. Symptoms and ill-defined conditions	9	0.3	43412	Austria, Belgium, Chile, Italy, Netherlands, Republic of Korea, Spain, Sweden, United Kingdom	20	0.214
75+	R53	XVIII. Symptoms and ill-defined conditions	9	0.12	9390	Australia, Belgium, Germany, Ireland, Italy, Netherlands, Spain, Switzerland, United Kingdom	21	0.117
75+	E87	IV. Endocrine, nutritional and metabolic	9	0.13	44709	Austria, Chile, Germany, Italy, Republic of Korea, Spain, Switzerland, United Kingdom, United States	28	0.103
75+	D47	II. Neoplasms	9	0.1	18086	Austria, Chile, Italy, Japan, Poland, Portugal, Republic of Korea, Spain, Sweden	32	0.089
75+	L03	XII. Skin and subcutaneous tissue	9	0.08	23043	Australia, Belgium, Chile, Germany, Japan, Portugal, Spain, United Kingdom, United States	29	0.044
75+	C93	II. Neoplasms	9	0.03	3783	Australia, Austria, Finland, Ireland, Italy, Japan, Netherlands, Portugal, United Kingdom	32	0.026
75+	J18	X. Respiratory system	8	2.13	204514	Austria, Czechia, Estonia, Hungary, Italy, Latvia, Lithuania, Republic of Korea	32	3.666
75+	N17	XIV. Genitourinary system	8	0.22	11181	Austria, Bulgaria, Chile, Croatia, Czechia, Latvia, Republic of Korea, Sweden	32	0.211
75+	B99	I. Infectious and parasitic diseases	8	0.18	10918	Austria, Chile, Italy, Netherlands, Spain, Sweden, United Kingdom, United States	22	0.142
75+	F10	V. Mental and behavioural disorders	8	0.11	8991	Belgium, Finland, Netherlands, Poland, Slovenia, Sweden, United Kingdom, United States	31	0.08
75+	W80	XX. External causes of morbidity and mortality	8	0.1	24059	Belgium, Germany, Ireland, Japan, Poland, Portugal, Republic of Korea, Spain	28	0.048
75+	M46	XIII. Musculoskeletal and connective tissue	8	0.02	8623	Canada, Germany, Italy, Japan, Republic of Korea, Spain, United Kingdom, United States	29	0.021
75+	I63	IX. Circulatory system	7	1.44	160295	Australia, Italy, Portugal, Slovenia, Spain, Switzerland, United States	32	2.478
75+	I10	IX. Circulatory system	7	1.28	59452	Chile, Czechia, Finland, Hungary, Poland, Sweden, United Kingdom	31	0.863
75+	I27	IX. Circulatory system	7	0.22	57427	Australia, Austria, Poland, Spain, Sweden, United Kingdom, United States	32	0.152
75+	R98	XVIII. Symptoms and ill-defined conditions	7	0.16	31564	Bulgaria, Croatia, Germany, Japan, Latvia, Lithuania, Poland	24	0.099
75+	I33	IX. Circulatory system	7	0.04	8328	Australia, Italy, Japan, Poland, Portugal, Sweden, United Kingdom	32	0.042
75+	C82	II. Neoplasms	7	0.02	6247	Australia, Germany, Italy, Japan, Switzerland, United Kingdom, United States	32	0.025
75+	J09	X. Respiratory system	7	0.04	2622	Austria, Belgium, Czechia, Finland, France, Italy, Switzerland	21	0.022
75+	R41	XVIII. Symptoms and ill-defined conditions	7	0.03	8099	France, Italy, Japan, Spain, Sweden, United Kingdom, United States	15	0.019
75+	J12	X. Respiratory system	7	0.01	2274	Australia, Bulgaria, Portugal, Spain, Switzerland, United Kingdom, United States	30	0.014
75+	C86	II. Neoplasms	7	0.01	851	Denmark, Finland, Italy, Japan, Republic of Korea, Spain, United Kingdom	21	0.005
75+	I11	IX. Circulatory system	6	2.24	228534	Czechia, Finland, Latvia, Lithuania, Poland, United States	32	2.666
75+	N18	XIV. Genitourinary system	6	0.75	174041	Croatia, Latvia, Sweden, Switzerland, United Kingdom, United States	32	0.851
75+	W01	XX. External causes of morbidity and mortality	6	0.24	47122	Chile, Croatia, Japan, Lithuania, Netherlands, Spain	31	0.261
75+	W18	XX. External causes of morbidity and mortality	6	0.16	74120	Netherlands, Poland, Portugal, Republic of Korea, Slovenia, United States	31	0.16
75+	G40	VI. Nervous system	6	0.06	8750	Austria, Japan, Poland, Slovenia, Spain, United States	32	0.079
75+	N10	XIV. Genitourinary system	6	0.1	3903	Croatia, Lithuania, Portugal, Republic of Korea, Sweden, United States	31	0.054
75+	A46	I. Infectious and parasitic diseases	6	0.06	1531	Austria, Belgium, Czechia, Denmark, Estonia, Italy	25	0.038
75+	M62	XIII. Musculoskeletal and connective tissue	6	0.04	9871	Australia, Chile, Japan, Spain, Switzerland, United States	25	0.029
75+	N20	XIV. Genitourinary system	6	0.03	8227	Australia, Japan, Poland, Republic of Korea, United Kingdom, United States	31	0.028
75+	L08	XII. Skin and subcutaneous tissue	6	0.06	4571	Belgium, Chile, Italy, Japan, Poland, Spain	28	0.026
75+	J13	X. Respiratory system	6	0.03	5765	Italy, Japan, Poland, Portugal, Republic of Korea, Spain	31	0.021
75+	Y84	XX. External causes of morbidity and mortality	6	0.02	6530	Chile, Germany, Japan, Poland, United Kingdom, United States	23	0.012
75+	J67	X. Respiratory system	6	0.01	1840	Germany, Japan, Portugal, Spain, United Kingdom, United States	25	0.007
75+	G72	VI. Nervous system	6	0.01	662	Australia, Chile, Finland, Japan, Sweden, United Kingdom	23	0.006
75+	I69	IX. Circulatory system	5	1.65	144572	Estonia, Latvia, Lithuania, Poland, United States	31	1.671
75+	I35	IX. Circulatory system	5	0.77	32762	Bulgaria, Latvia, Lithuania, Slovenia, United Kingdom	32	0.857
75+	A41	I. Infectious and parasitic diseases	5	0.63	24118	Austria, Denmark, Estonia, Latvia, Republic of Korea	32	0.794
75+	J69	X. Respiratory system	5	0.43	19896	Austria, Chile, Czechia, Poland, Republic of Korea	32	0.512
75+	J15	X. Respiratory system	5	0.34	35010	Bulgaria, Chile, Lithuania, Poland, United States	32	0.291
75+	I12	IX. Circulatory system	5	0.33	77072	Hungary, Latvia, Poland, United Kingdom, United States	31	0.278
75+	J96	X. Respiratory system	5	0.44	73300	Bulgaria, Italy, Republic of Korea, Sweden, United States	30	0.24
75+	C19	II. Neoplasms	5	0.31	22706	Australia, Chile, Poland, Republic of Korea, United Kingdom	31	0.186
75+	J22	X. Respiratory system	5	0.2	29137	Austria, Chile, Czechia, Sweden, United Kingdom	28	0.142
75+	A09	I. Infectious and parasitic diseases	5	0.13	6955	Austria, Belgium, Italy, Poland, Portugal	31	0.14
75+	K81	XI. Digestive system	5	0.13	12035	Australia, Austria, Chile, Italy, United Kingdom	32	0.128
75+	Y83	XX. External causes of morbidity and mortality	5	0.07	18328	Denmark, France, Germany, United Kingdom, United States	30	0.072
75+	I44	IX. Circulatory system	5	0.06	5882	Croatia, Slovenia, Sweden, United Kingdom, United States	32	0.064
75+	G35	VI. Nervous system	5	0.05	12401	Italy, Poland, Spain, United Kingdom, United States	31	0.044
75+	I07	IX. Circulatory system	5	0.04	10215	Germany, Italy, Netherlands, United Kingdom, United States	24	0.024
75+	G70	VI. Nervous system	5	0.03	8462	Italy, Japan, Netherlands, Poland, United States	32	0.023
75+	C10	II. Neoplasms	5	0.03	8406	Austria, Germany, Japan, United Kingdom, United States	30	0.022
75+	L98	XII. Skin and subcutaneous tissue	5	0.02	3048	Belgium, Germany, Italy, Portugal, Spain	24	0.021
75+	I36	IX. Circulatory system	5	0.04	1245	Austria, Croatia, Finland, Poland, United States	24	0.018
75+	E41	IV. Endocrine, nutritional and metabolic	5	0.03	2114	Austria, Czechia, Japan, Poland, United States	23	0.015
75+	G04	VI. Nervous system	5	0.02	2746	Canada, Germany, Italy, Portugal, United Kingdom	31	0.013
75+	N00	XIV. Genitourinary system	5	0.02	3683	Australia, Poland, Spain, United Kingdom, United States	23	0.008
75+	C25	II. Neoplasms	4	1.48	248301	Italy, Japan, Republic of Korea, Spain	32	1.258
75+	C22	II. Neoplasms	4	0.59	95732	Australia, Netherlands, United Kingdom, United States	32	0.774
75+	X59	XX. External causes of morbidity and mortality	4	0.26	28800	Japan, Latvia, Portugal, Switzerland	31	0.617
75+	I42	IX. Circulatory system	4	0.52	8374	Croatia, Czechia, Latvia, United Kingdom	32	0.496
75+	K56	XI. Digestive system	4	0.37	19302	Bulgaria, Croatia, Portugal, United Kingdom	32	0.412
75+	I26	IX. Circulatory system	4	0.32	3407	Austria, Chile, Estonia, Latvia	32	0.406
75+	K92	XI. Digestive system	4	0.24	3954	Austria, Bulgaria, Chile, Estonia	32	0.336
75+	I49	IX. Circulatory system	4	0.46	24238	Bulgaria, Czechia, Italy, Switzerland	32	0.327
75+	I24	IX. Circulatory system	4	0.27	14258	Austria, Hungary, Poland, Sweden	31	0.311
75+	K74	XI. Digestive system	4	0.2	41672	Australia, Netherlands, Sweden, United States	32	0.253
75+	D46	II. Neoplasms	4	0.24	38360	Italy, Japan, Latvia, Republic of Korea	32	0.224
75+	I62	IX. Circulatory system	4	0.4	20835	Australia, Belgium, Chile, United Kingdom	32	0.223
75+	C54	II. Neoplasms	4	0.2	34793	Japan, Poland, United Kingdom, United States	32	0.186
75+	C44	II. Neoplasms	4	0.18	28578	Italy, Slovenia, United Kingdom, United States	32	0.175
75+	E46	IV. Endocrine, nutritional and metabolic	4	0.08	23751	Germany, Spain, Sweden, United States	25	0.117
75+	A04	I. Infectious and parasitic diseases	4	0.09	4460	Croatia, Lithuania, Poland, Spain	32	0.112
75+	D64	III. Blood and immune system	4	0.15	7013	Austria, Chile, Republic of Korea, Spain	32	0.105
75+	L89	XII. Skin and subcutaneous tissue	4	0.18	13299	Chile, Italy, Japan, Portugal	30	0.093
75+	E78	IV. Endocrine, nutritional and metabolic	4	0.14	59449	Chile, Netherlands, Republic of Korea, United States	26	0.089
75+	W79	XX. External causes of morbidity and mortality	4	0.07	6616	Czechia, Portugal, Republic of Korea, United States	32	0.085
75+	C49	II. Neoplasms	4	0.07	9383	Denmark, Italy, Japan, Spain	32	0.083
75+	W10	XX. External causes of morbidity and mortality	4	0.08	3226	Hungary, Netherlands, Portugal, Spain	32	0.081
75+	J47	X. Respiratory system	4	0.12	19196	Germany, Italy, Japan, United Kingdom	31	0.079
75+	Y86	XX. External causes of morbidity and mortality	4	0.2	24533	Germany, Japan, Netherlands, Portugal	28	0.071
75+	F05	V. Mental and behavioural disorders	4	0.02	2088	Austria, Chile, Italy, United Kingdom	27	0.035
75+	E43	IV. Endocrine, nutritional and metabolic	4	0.04	15195	Italy, Spain, Switzerland, United States	20	0.031
75+	K75	XI. Digestive system	4	0.05	3200	Australia, Canada, Netherlands, United Kingdom	31	0.031
75+	D68	III. Blood and immune system	4	0.04	2127	Austria, Chile, Czechia, France	31	0.027
75+	B34	I. Infectious and parasitic diseases	4	0.01	3124	Australia, Spain, United Kingdom, United States	26	0.016
75+	M25	XIII. Musculoskeletal and connective tissue	4	0.02	627	Australia, Belgium, France, Japan	19	0.013
75+	G47	VI. Nervous system	4	0.01	832	Australia, Germany, Portugal, United Kingdom	21	0.009
75+	I50	IX. Circulatory system	3	3.85	536818	Czechia, Republic of Korea, United States	32	4.769
75+	R54	XVIII. Symptoms and ill-defined conditions	3	3.17	712810	Australia, Czechia, Japan	31	1.747
75+	I46	IX. Circulatory system	3	0.76	23211	Chile, Czechia, Republic of Korea	32	0.414
75+	J45	X. Respiratory system	3	0.11	1682	Czechia, Denmark, Netherlands	32	0.157
75+	E86	IV. Endocrine, nutritional and metabolic	3	0.13	1832	Austria, Czechia, Switzerland	26	0.146
75+	E10	IV. Endocrine, nutritional and metabolic	3	0.11	1582	Croatia, Japan, Sweden	31	0.145
75+	I20	IX. Circulatory system	3	0.2	2553	Hungary, Lithuania, United States	32	0.145
75+	K70	XI. Digestive system	3	0.08	17483	Japan, Poland, United States	32	0.129
75+	D37	II. Neoplasms	3	0.26	9314	Chile, Czechia, Poland	32	0.115
75+	K83	XI. Digestive system	3	0.12	18209	Japan, Poland, Spain	32	0.109
75+	R96	XVIII. Symptoms and ill-defined conditions	3	0.27	17118	Japan, Poland, Spain	23	0.093
75+	J20	X. Respiratory system	3	0.21	3243	Chile, Czechia, Hungary	29	0.092
75+	G93	VI. Nervous system	3	0.21	30168	Chile, Latvia, United States	32	0.082
75+	M06	XIII. Musculoskeletal and connective tissue	3	0.09	11817	Italy, Japan, Portugal	32	0.078
75+	K76	XI. Digestive system	3	0.06	18361	Japan, Poland, United States	31	0.066
75+	D38	II. Neoplasms	3	0.17	7408	Czechia, Hungary, Poland	31	0.061
75+	R64	XVIII. Symptoms and ill-defined conditions	3	0.03	1510	Canada, Poland, Spain	27	0.057
75+	D32	II. Neoplasms	3	0.04	5414	Italy, Japan, Poland	32	0.053
75+	J90	X. Respiratory system	3	0.05	1017	Austria, Chile, Republic of Korea	28	0.045
75+	C57	II. Neoplasms	3	0.04	3324	Switzerland, United Kingdom, United States	32	0.038
75+	N03	XIV. Genitourinary system	3	0.07	1517	Hong Kong, Poland, Slovenia	30	0.036
75+	M86	XIII. Musculoskeletal and connective tissue	3	0.06	11484	Belgium, United Kingdom, United States	31	0.032
75+	C84	II. Neoplasms	3	0.03	5678	Japan, Netherlands, United States	32	0.03
75+	N13	XIV. Genitourinary system	3	0.02	679	Australia, Croatia, Poland	31	0.03
75+	C65	II. Neoplasms	3	0.07	12066	Japan, Poland, Republic of Korea	30	0.028
75+	N28	XIV. Genitourinary system	3	0.08	18440	Hong Kong, Poland, United States	29	0.028
75+	C66	II. Neoplasms	3	0.07	13479	Japan, Poland, United Kingdom	32	0.027
75+	F20	V. Mental and behavioural disorders	3	0.02	3445	Germany, Japan, Portugal	29	0.024
75+	C13	II. Neoplasms	3	0.03	6352	Japan, Poland, United Kingdom	30	0.023
75+	R26	XVIII. Symptoms and ill-defined conditions	3	0.03	1122	Chile, Italy, Japan	16	0.022
75+	I31	IX. Circulatory system	3	0.01	3415	Germany, Poland, United States	31	0.02
75+	K86	XI. Digestive system	3	0.02	5318	Japan, Sweden, United States	31	0.02
75+	R63	XVIII. Symptoms and ill-defined conditions	3	0.07	2704	Belgium, Japan, Netherlands	18	0.02
75+	G91	VI. Nervous system	3	0.03	3696	Chile, Italy, Japan	31	0.019
75+	I99	IX. Circulatory system	3	0.02	299	Australia, Denmark, Republic of Korea	24	0.019
75+	C39	II. Neoplasms	3	0.03	215	Hungary, Luxembourg, United States	27	0.017
75+	M34	XIII. Musculoskeletal and connective tissue	3	0.02	3227	Italy, Japan, Portugal	31	0.017
75+	G82	VI. Nervous system	3	0.02	2113	Austria, France, Germany	27	0.016
75+	K66	XI. Digestive system	3	0.03	2275	Hong Kong, Poland, United States	31	0.015
75+	G81	VI. Nervous system	3	0.02	2134	France, Germany, United States	26	0.014
75+	W07	XX. External causes of morbidity and mortality	3	0.03	561	Croatia, Netherlands, Portugal	29	0.014
75+	D86	III. Blood and immune system	3	0.02	3379	Japan, United Kingdom, United States	30	0.013
75+	F06	V. Mental and behavioural disorders	3	0.03	497	Belgium, Chile, Switzerland	26	0.013
75+	X30	XX. External causes of morbidity and mortality	3	0.01	399	Belgium, Netherlands, Spain	20	0.009
75+	C94	II. Neoplasms	3	0.02	756	Czechia, Japan, United Kingdom	30	0.008
75+	Y21	XX. External causes of morbidity and mortality	3	0.01	2178	France, Japan, Portugal	26	0.007
75+	D84	III. Blood and immune system	3	0.01	814	Chile, Italy, Spain	21	0.006
75+	M79	XIII. Musculoskeletal and connective tissue	3	0.02	855	Australia, Spain, Switzerland	18	0.005
75+	B17	I. Infectious and parasitic diseases	3	0.01	792	France, Japan, Spain	21	0.004
75+	F17	V. Mental and behavioural disorders	3	0	367	France, Netherlands, Spain	17	0.004
75+	G92	VI. Nervous system	3	0.02	1510	Chile, Spain, United States	17	0.004
75+	D76	III. Blood and immune system	3	0	337	Germany, Spain, United States	21	0.003
75+	I01	IX. Circulatory system	3	0	240	Germany, Netherlands, Spain	16	0.003
75+	B24	I. Infectious and parasitic diseases	3	0	102	Chile, Italy, Spain	17	0.002
75+	C50	II. Neoplasms	2	0.83	59619	Japan, Poland	32	1.208
75+	N19	XIV. Genitourinary system	2	0.39	7512	Netherlands, Republic of Korea	32	0.318
75+	C24	II. Neoplasms	2	0.48	13452	Republic of Korea, United Kingdom	32	0.211
75+	I38	IX. Circulatory system	2	0.24	16559	Italy, United Kingdom	30	0.197
75+	I08	IX. Circulatory system	2	0.17	918	Croatia, Denmark	31	0.14
75+	G12	VI. Nervous system	2	0.08	1435	Poland, Portugal	32	0.126
75+	K26	XI. Digestive system	2	0.09	7991	Poland, United States	32	0.105
75+	D43	II. Neoplasms	2	0.06	1811	Croatia, Poland	31	0.079
75+	K65	XI. Digestive system	2	0.16	4261	Chile, Spain	32	0.071
75+	I77	IX. Circulatory system	2	0.05	4169	Italy, Japan	31	0.07
75+	J40	X. Respiratory system	2	0.1	3761	Austria, Italy	26	0.062
75+	C17	II. Neoplasms	2	0.05	7087	Italy, United States	32	0.061
75+	D48	II. Neoplasms	2	0.07	2044	Czechia, Poland	31	0.06
75+	R57	XVIII. Symptoms and ill-defined conditions	2	0.04	4908	Chile, United States	25	0.059
75+	E66	IV. Endocrine, nutritional and metabolic	2	0.04	7781	Poland, United States	31	0.057
75+	N11	XIV. Genitourinary system	2	0.19	6801	France, Poland	30	0.053
75+	Y34	XX. External causes of morbidity and mortality	2	0.02	349	Czechia, France	25	0.053
75+	N40	XIV. Genitourinary system	2	0.06	1946	Chile, Germany	31	0.052
75+	C48	II. Neoplasms	2	0.04	7548	Japan, United States	31	0.04
75+	E03	IV. Endocrine, nutritional and metabolic	2	0.02	2487	Austria, Japan	28	0.038
75+	X31	XX. External causes of morbidity and mortality	2	0.03	2382	Sweden, United States	31	0.032
75+	V89	XX. External causes of morbidity and mortality	2	0.02	1118	Italy, United Kingdom	24	0.03
75+	C41	II. Neoplasms	2	0.03	4664	United Kingdom, United States	32	0.029
75+	N30	XIV. Genitourinary system	2	0.01	1413	Spain, United States	28	0.029
75+	M00	XIII. Musculoskeletal and connective tissue	2	0.02	2143	Germany, Japan	28	0.025
75+	W84	XX. External causes of morbidity and mortality	2	0.01	60	Chile, Portugal	21	0.025
75+	J86	X. Respiratory system	2	0.06	8891	Germany, Japan	31	0.023
75+	I45	IX. Circulatory system	2	0.03	5182	Czechia, United States	31	0.021
75+	I47	IX. Circulatory system	2	0.03	3801	Czechia, United States	29	0.021
75+	K62	XI. Digestive system	2	0.05	2120	Bulgaria, Spain	31	0.021
75+	M15	XIII. Musculoskeletal and connective tissue	2	0.02	906	Poland, Spain	28	0.02
75+	C09	II. Neoplasms	2	0.02	1899	Poland, United States	30	0.016
75+	M35	XIII. Musculoskeletal and connective tissue	2	0.02	2748	Germany, Japan	30	0.016
75+	J80	X. Respiratory system	2	0.01	752	Germany, Poland	26	0.014
75+	M72	XIII. Musculoskeletal and connective tissue	2	0.01	2795	Japan, United States	26	0.014
75+	R06	XVIII. Symptoms and ill-defined conditions	2	0.01	2940	Japan, United States	16	0.014
75+	B94	I. Infectious and parasitic diseases	2	0.01	760	Belgium, Germany	21	0.012
75+	C01	II. Neoplasms	2	0	513	Japan, United States	30	0.012
75+	J60	X. Respiratory system	2	0.04	1119	Poland, Republic of Korea	18	0.012
75+	J93	X. Respiratory system	2	0.03	4271	Germany, Japan	26	0.012
75+	A31	I. Infectious and parasitic diseases	2	0.08	10383	Japan, Republic of Korea	23	0.01
75+	A48	I. Infectious and parasitic diseases	2	0.01	1134	Italy, United States	28	0.01
75+	C08	II. Neoplasms	2	0.01	1237	Italy, United States	30	0.01
75+	Y89	XX. External causes of morbidity and mortality	2	0.02	291	Czechia, Portugal	18	0.01
75+	B91	I. Infectious and parasitic diseases	2	0	237	Japan, Spain	20	0.009
75+	F31	V. Mental and behavioural disorders	2	0	481	Italy, Japan	20	0.009
75+	J16	X. Respiratory system	2	0.04	932	Czechia, Poland	17	0.009
75+	R58	XVIII. Symptoms and ill-defined conditions	2	0.01	2300	Japan, United States	22	0.009
75+	G25	VI. Nervous system	2	0.01	386	Germany, Spain	25	0.008
75+	G98	VI. Nervous system	2	0.01	475	Poland, Spain	21	0.008
75+	R13	XVIII. Symptoms and ill-defined conditions	2	0.01	2820	Japan, United States	18	0.008
75+	X84	XX. External causes of morbidity and mortality	2	0.02	1646	France, Germany	18	0.008
75+	G11	VI. Nervous system	2	0	189	France, Japan	22	0.006
75+	G80	VI. Nervous system	2	0.01	687	Germany, Japan	26	0.006
75+	Q21	XVII. Congenital malformations	2	0.01	682	Germany, United Kingdom	26	0.006
75+	J70	X. Respiratory system	2	0.01	801	Italy, Japan	20	0.005
75+	W00	XX. External causes of morbidity and mortality	2	0.01	535	Croatia, United States	21	0.004
75+	G09	VI. Nervous system	2	0	705	Germany, Japan	22	0.003
75+	R29	XVIII. Symptoms and ill-defined conditions	2	0.01	718	Belgium, United States	13	0.002
75+	W34	XX. External causes of morbidity and mortality	2	0.01	77	Chile, Germany	10	0.002
75+	F91	V. Mental and behavioural disorders	2	0	85	Spain, United States	4	0

### Sheet: Sex all-cause 0
country	Men	Women	Difference	Verdict	Min. detectable difference	deaths_male	deaths_female
Australia	-0.17 (-1.84, +1.53)	-2.63 (-4.44, -0.79)	+2.53 (-0.03, +5.15)	inconclusive	3.67	4460.21	3633.09
Austria	-0.76 (-3.29, +1.84)	-3.01 (-5.76, -0.19)	+2.33 (-1.55, +6.36)	inconclusive	5.67	1112	899
Belgium	-0.02 (-2.35, +2.36)	+0.71 (-2.04, +3.53)	-0.73 (-4.27, +2.95)	inconclusive	5.33	1990	1441
Bulgaria	-5.96 (-7.75, -4.13)*	-4.09 (-6.20, -1.92)*	-1.95 (-4.80, +0.98)	inconclusive	4.3	2015	1492
Canada	-0.68 (-1.84, +0.50)	-1.35 (-2.62, -0.06)	+0.68 (-1.07, +2.47)	inconclusive	2.54	7730	6418
Chile	-1.56 (-2.82, -0.28)	-1.87 (-3.27, -0.46)	+0.32 (-1.59, +2.27)	inconclusive	2.79	7178.53	5864.69
Croatia	+1.83 (-2.15, +5.98)	-1.58 (-6.03, +3.08)	+3.47 (-2.66, +9.98)	inconclusive	9.12	728.04	546.01
Czechia	+0.09 (-2.23, +2.47)	+0.96 (-1.80, +3.79)	-0.86 (-4.39, +2.81)	inconclusive	5.33	1329	957
Denmark	+0.80 (-2.60, +4.31)	-3.35 (-7.00, +0.44)	+4.29 (-0.95, +9.81)	inconclusive	7.65	931	737
Estonia	-2.17 (-8.89, +5.03)	-15.91 (-22.62, -8.61)*	+16.33 (+4.28, +29.78)	inconclusive	16.93	144.03	115.01
Finland	-0.64 (-4.60, +3.49)	-1.03 (-5.33, +3.47)	+0.40 (-5.48, +6.64)	inconclusive	9	467	393
France	+1.33 (+0.53, +2.13)*	+1.14 (+0.24, +2.04)	+0.19 (-1.00, +1.39)	inconclusive	1.72	11716	9261
Germany	-0.37 (-1.44, +0.70)	-0.65 (-1.83, +0.54)	+0.28 (-1.31, +1.90)	inconclusive	2.32	10738.6	8661.84
Hong Kong	-6.19 (-11.41, -0.66)	-6.57 (-12.13, -0.65)	+0.40 (-7.68, +9.20)	inconclusive	12.75	421.4	365.15
Hungary	-5.74 (-8.16, -3.26)*	-6.64 (-9.32, -3.89)*	+0.97 (-2.90, +4.99)	inconclusive	5.74	1683.28	1352.03
Iceland	+12.72 (-4.53, +33.09)	-10.27 (-23.48, +5.21)	+25.63 (-0.19, +58.12)	inconclusive	38.94	27	30
Ireland	-2.71 (-5.55, +0.21)	-1.95 (-5.08, +1.28)	-0.78 (-5.04, +3.68)	inconclusive	6.48	978	812
Italy	-1.63 (-3.05, -0.19)	-1.14 (-2.73, +0.48)	-0.50 (-2.64, +1.69)	inconclusive	3.16	6047.06	4868.02
Japan	-2.76 (-3.76, -1.74)*	-2.40 (-3.48, -1.31)*	-0.36 (-1.87, +1.17)	inconclusive	2.2	8319.05	7275.94
Latvia	-9.50 (-14.15, -4.61)*	-6.44 (-11.78, -0.78)	-3.27 (-10.61, +4.67)	inconclusive	11.94	380.03	300.01
Lithuania	-2.54 (-7.79, +3.01)	-3.39 (-9.10, +2.68)	+0.88 (-7.10, +9.54)	inconclusive	12.49	486	402
Luxembourg	+9.54 (+0.39, +19.54)	+2.20 (-8.47, +14.10)	+7.19 (-6.87, +23.37)	inconclusive	22.26	107	65
Netherlands	-0.27 (-1.89, +1.37)	-0.83 (-2.64, +1.01)	+0.56 (-1.88, +3.07)	inconclusive	3.58	2725	2163
Poland	-3.11 (-4.10, -2.10)*	-2.72 (-3.83, -1.59)*	-0.40 (-1.93, +1.15)	inconclusive	2.24	6991	5575
Portugal	-0.23 (-3.41, +3.06)	-0.62 (-4.27, +3.18)	+0.39 (-4.46, +5.49)	inconclusive	7.34	1187.87	888.43
Republic of Korea	-1.20 (-2.41, +0.02)	-2.79 (-4.12, -1.44)*	+1.63 (-0.23, +3.53)	inconclusive	2.68	5057.7	4055.79
Slovenia	+2.00 (-5.18, +9.72)	-4.86 (-12.10, +2.98)	+7.21 (-3.73, +19.40)	inconclusive	16.64	175	151.09
Spain	-1.09 (-2.41, +0.25)	-1.99 (-3.46, -0.50)	+0.92 (-1.10, +2.98)	inconclusive	2.93	4991	3974
Sweden	-3.98 (-6.35, -1.56)*	-2.54 (-5.24, +0.24)	-1.48 (-5.12, +2.29)	inconclusive	5.52	1219	955
Switzerland	-3.15 (-5.75, -0.47)	-2.14 (-5.04, +0.85)	-1.03 (-4.96, +3.07)	inconclusive	5.97	1363	1117
United Kingdom	-0.75 (-1.71, +0.22)	-0.22 (-1.31, +0.89)	-0.53 (-1.98, +0.95)	inconclusive	2.13	13540	10543
United States	-0.99 (-1.29, -0.68)*	-1.19 (-1.53, -0.84)*	+0.20 (-0.26, +0.67)	similar trends	0.67	101238	80397.6

### Sheet: Sex all-cause 1-14
country	Men	Women	Difference	Verdict	Min. detectable difference	deaths_male	deaths_female
Australia	-2.94 (-4.88, -0.97)*	-3.18 (-5.41, -0.89)*	+0.24 (-2.80, +3.38)	inconclusive	4.51	2026	1513
Austria	-1.83 (-5.28, +1.74)	-2.19 (-6.17, +1.96)	+0.36 (-4.99, +6.02)	inconclusive	8.15	571	423
Belgium	-4.54 (-7.42, -1.57)*	-3.99 (-7.32, -0.55)	-0.57 (-5.11, +4.19)	inconclusive	6.91	917	693
Bulgaria	-4.89 (-7.62, -2.08)*	-2.17 (-5.42, +1.19)	-2.79 (-7.03, +1.65)	inconclusive	6.58	989	730
Canada	-0.18 (-1.79, +1.45)	-1.80 (-3.50, -0.07)	+1.64 (-0.75, +4.10)	inconclusive	3.47	2796	2404
Chile	-2.62 (-4.22, -1.00)*	-1.78 (-3.55, +0.02)	-0.86 (-3.26, +1.61)	inconclusive	3.57	2747.09	2260
Croatia	-3.62 (-7.98, +0.94)	+0.13 (-5.15, +5.71)	-3.75 (-10.37, +3.36)	inconclusive	10.72	349	252
Czechia	-1.73 (-4.77, +1.42)	+1.10 (-2.44, +4.78)	-2.80 (-7.32, +1.94)	inconclusive	7.04	737	576
Denmark	-1.66 (-6.06, +2.94)	-1.72 (-6.85, +3.70)	+0.05 (-6.76, +7.36)	inconclusive	10.6	348	253
Estonia	-3.40 (-10.23, +3.96)	-4.21 (-11.73, +3.95)	+0.85 (-9.65, +12.56)	inconclusive	17	136	110
Finland	-2.19 (-6.93, +2.79)	-4.25 (-9.18, +0.95)	+2.15 (-5.00, +9.83)	inconclusive	10.92	335	297
France	-0.96 (-2.18, +0.28)	-2.09 (-3.48, -0.68)*	+1.16 (-0.74, +3.10)	inconclusive	2.75	5184	3944
Germany	-0.94 (-2.19, +0.33)	+0.18 (-1.25, +1.64)	-1.12 (-3.00, +0.81)	inconclusive	2.79	4707.03	3670.56
Hong Kong	-4.86 (-9.12, -0.40)	-5.45 (-10.08, -0.58)	+0.62 (-5.99, +7.70)	inconclusive	10.2	355.27	296.14
Hungary	-1.03 (-4.42, +2.48)	-1.71 (-5.68, +2.42)	+0.70 (-4.59, +6.28)	inconclusive	8.02	849	607
Iceland	-9.80 (-24.73, +8.10)	-3.66 (-20.89, +17.34)	-6.37 (-28.35, +22.35)	not estimable	46.59	23	19
Ireland	-3.19 (-7.20, +0.99)	-6.79 (-11.37, -1.97)*	+3.86 (-2.75, +10.92)	inconclusive	9.86	455	325
Italy	-1.14 (-2.81, +0.56)	-1.77 (-3.69, +0.19)	+0.65 (-1.94, +3.31)	inconclusive	3.8	3123	2332
Japan	-3.07 (-4.11, -2.02)*	-1.45 (-2.65, -0.24)	-1.64 (-3.23, -0.03)	inconclusive	2.35	7318.86	5683.12
Latvia	-5.99 (-11.23, -0.44)	-4.27 (-10.29, +2.16)	-1.80 (-9.95, +7.09)	inconclusive	13.19	224.01	174.01
Lithuania	-4.68 (-9.09, -0.05)	-5.31 (-10.43, +0.10)	+0.67 (-6.42, +8.30)	inconclusive	11	327	239
Luxembourg	-1.74 (-14.49, +12.91)	-6.86 (-22.81, +12.39)	+5.50 (-16.49, +33.26)	not estimable	39.65	38	21
Netherlands	-4.11 (-6.50, -1.66)*	-2.19 (-4.97, +0.67)	-1.97 (-5.65, +1.86)	inconclusive	5.63	1157	882
Poland	-3.50 (-4.96, -2.02)*	-2.37 (-4.05, -0.65)*	-1.16 (-3.42, +1.16)	inconclusive	3.37	3125	2396
Portugal	-2.20 (-5.33, +1.03)	-1.42 (-4.96, +2.25)	-0.79 (-5.53, +4.18)	inconclusive	7.24	692	547
Republic of Korea	-5.22 (-6.82, -3.60)*	-2.88 (-4.80, -0.92)*	-2.41 (-4.94, +0.18)	inconclusive	3.82	3406.48	2434.5
Slovenia	-2.65 (-10.10, +5.42)	+0.43 (-8.36, +10.06)	-3.06 (-14.14, +9.45)	inconclusive	18.94	123	93.1
Spain	-2.34 (-3.91, -0.74)*	-3.06 (-4.84, -1.26)*	+0.75 (-1.70, +3.26)	inconclusive	3.58	2781	2164
Sweden	-2.94 (-6.38, +0.62)	+0.98 (-2.74, +4.85)	-3.89 (-8.77, +1.25)	inconclusive	7.73	594	548
Switzerland	-0.44 (-4.39, +3.67)	+0.98 (-3.33, +5.48)	-1.40 (-7.10, +4.64)	inconclusive	8.88	447	384
United Kingdom	-2.96 (-4.14, -1.76)*	-1.77 (-3.11, -0.40)	-1.21 (-3.02, +0.63)	inconclusive	2.67	5011	3946
United States	-0.23 (-0.72, +0.26)	+0.12 (-0.45, +0.69)	-0.35 (-1.10, +0.41)	inconclusive	1.09	43016.1	31721.6

### Sheet: Sex all-cause 15-29
country	Men	Women	Difference	Verdict	Min. detectable difference	deaths_male	deaths_female
Australia	+0.01 (-0.81, +0.83)	-1.11 (-2.36, +0.17)	+1.13 (-0.40, +2.67)	inconclusive	2.19	11417.2	4693
Austria	-2.83 (-4.42, -1.21)*	-1.25 (-3.88, +1.45)	-1.59 (-4.66, +1.57)	inconclusive	4.63	3337	1240
Belgium	-4.07 (-5.31, -2.82)*	-2.38 (-4.36, -0.36)	-1.73 (-4.09, +0.68)	inconclusive	3.53	4371	1752
Bulgaria	-0.51 (-1.87, +0.87)	+0.59 (-1.59, +2.82)	-1.10 (-3.62, +1.50)	inconclusive	3.77	4058	1594
Canada	+2.64 (+1.88, +3.40)*	+2.11 (+0.98, +3.26)*	+0.51 (-0.82, +1.87)	inconclusive	1.93	20237	8802
Chile	+0.05 (-0.68, +0.79)	+0.52 (-0.72, +1.78)	-0.47 (-1.90, +0.98)	inconclusive	2.09	15013.4	5223
Croatia	-1.84 (-3.85, +0.21)	-1.47 (-4.98, +2.16)	-0.37 (-4.44, +3.87)	inconclusive	6.14	1820	594
Czechia	-0.67 (-1.90, +0.58)	-0.34 (-2.45, +1.81)	-0.33 (-2.76, +2.17)	inconclusive	3.6	4691	1608
Denmark	-0.32 (-2.39, +1.78)	-1.37 (-4.45, +1.81)	+1.06 (-2.71, +4.97)	inconclusive	5.58	1689	733
Estonia	-9.10 (-11.70, -6.43)*	-3.08 (-7.67, +1.73)	-6.21 (-11.36, -0.76)	inconclusive	8.4	964.28	330
Finland	-0.69 (-2.38, +1.04)	+0.76 (-2.00, +3.61)	-1.44 (-4.61, +1.84)	inconclusive	4.79	2856	1094
France	-1.91 (-2.48, -1.34)*	-1.36 (-2.29, -0.42)*	-0.56 (-1.66, +0.55)	inconclusive	1.6	24960	9334
Germany	-2.44 (-2.97, -1.90)*	-1.92 (-2.75, -1.09)*	-0.52 (-1.52, +0.49)	inconclusive	1.46	24491.6	10214
Hong Kong	+0.43 (-1.79, +2.69)	+1.95 (-1.10, +5.10)	-1.50 (-5.14, +2.29)	inconclusive	5.54	1646.58	882.38
Hungary	-1.41 (-2.73, -0.07)	-0.80 (-2.94, +1.39)	-0.62 (-3.13, +1.96)	inconclusive	3.73	4049.25	1542
Iceland	+3.93 (-3.20, +11.58)	-2.07 (-13.23, +10.51)	+6.13 (-7.76, +22.11)	inconclusive	22.2	156	53
Ireland	-4.36 (-6.11, -2.58)*	-0.72 (-3.74, +2.40)	-3.67 (-7.07, -0.14)	inconclusive	5.28	2369	843
Italy	-1.04 (-1.74, -0.34)*	-1.28 (-2.41, -0.13)	+0.24 (-1.11, +1.60)	inconclusive	1.95	14722	5489
Japan	-3.37 (-3.86, -2.88)*	-2.44 (-3.17, -1.69)*	-0.96 (-1.86, -0.05)	inconclusive	1.31	33238.2	14640.9
Latvia	+0.09 (-1.94, +2.16)	-0.27 (-3.87, +3.46)	+0.36 (-3.77, +4.68)	inconclusive	6.2	1763.1	550
Lithuania	-7.36 (-8.96, -5.74)*	-2.53 (-5.81, +0.88)	-4.96 (-8.55, -1.24)	inconclusive	5.65	3057	765
Luxembourg	-2.87 (-8.86, +3.50)	-10.15 (-18.64, -0.78)	+8.10 (-3.91, +21.62)	inconclusive	18.34	188	79
Netherlands	-0.78 (-2.02, +0.47)	+0.30 (-1.47, +2.11)	-1.08 (-3.22, +1.10)	inconclusive	3.17	4669	2320
Poland	-1.49 (-2.08, -0.90)*	+0.34 (-0.81, +1.51)	-1.83 (-3.10, -0.54)	inconclusive	1.88	26049	6867
Portugal	-2.61 (-4.07, -1.12)*	-0.11 (-2.47, +2.32)	-2.50 (-5.23, +0.30)	inconclusive	4.14	3163.23	1264
Republic of Korea	-3.27 (-3.95, -2.58)*	-1.36 (-2.33, -0.38)*	-1.93 (-3.12, -0.74)	inconclusive	1.75	17859.6	9039.68
Slovenia	-1.61 (-4.74, +1.63)	-3.64 (-9.16, +2.22)	+2.11 (-4.54, +9.21)	inconclusive	10.09	774	236.14
Spain	-0.78 (-1.63, +0.08)	-0.91 (-2.19, +0.39)	+0.13 (-1.43, +1.71)	inconclusive	2.26	9650	4246
Sweden	-0.40 (-1.73, +0.94)	+1.30 (-0.87, +3.52)	-1.68 (-4.15, +0.85)	inconclusive	3.7	4377	1675
Switzerland	-1.54 (-3.23, +0.17)	-0.47 (-3.18, +2.32)	-1.08 (-4.25, +2.19)	inconclusive	4.76	2478	967
United Kingdom	+0.98 (+0.42, +1.53)*	+0.19 (-0.64, +1.01)	+0.79 (-0.21, +1.79)	inconclusive	1.42	25244	11232
United States	+2.26 (+1.90, +2.63)*	+2.24 (+1.65, +2.84)*	+0.02 (-0.66, +0.70)	similar trends	0.98	318812	120327

### Sheet: Sex all-cause 30-44
country	Men	Women	Difference	Verdict	Min. detectable difference	deaths_male	deaths_female
Australia	-0.13 (-0.73, +0.47)	-0.81 (-1.61, +0.01)	+0.68 (-0.34, +1.71)	inconclusive	1.46	23166.8	12561.1
Austria	-1.19 (-2.20, -0.18)*	-0.16 (-1.54, +1.24)	-1.03 (-2.73, +0.69)	inconclusive	2.5	6941	3759
Belgium	-1.85 (-2.76, -0.94)*	-2.26 (-3.48, -1.02)*	+0.42 (-1.14, +2.00)	inconclusive	2.26	10457	5663
Bulgaria	+0.01 (-0.76, +0.79)	-0.54 (-1.66, +0.60)	+0.55 (-0.82, +1.94)	inconclusive	1.98	14327	6593
Canada	+3.49 (+2.90, +4.09)*	+1.42 (+0.64, +2.20)*	+2.05 (+1.07, +3.04)*	male worse	1.39	35052	19688
Chile	-1.08 (-1.65, -0.50)*	-0.54 (-1.39, +0.32)	-0.54 (-1.57, +0.49)	inconclusive	1.49	25172.7	11368.1
Croatia	-1.26 (-2.54, +0.04)	-2.42 (-4.35, -0.45)*	+1.19 (-1.20, +3.63)	inconclusive	3.47	4799.2	2059
Czechia	-1.59 (-2.33, -0.84)*	-0.15 (-1.29, +1.01)	-1.44 (-2.79, -0.07)	inconclusive	1.99	13834	6021
Denmark	-3.04 (-4.37, -1.70)*	-1.93 (-3.70, -0.12)	-1.13 (-3.37, +1.15)	inconclusive	3.32	4105	2338
Estonia	-6.77 (-8.26, -5.26)*	-2.14 (-4.85, +0.64)	-4.73 (-7.76, -1.60)*	female worse	4.73	2849.64	930.03
Finland	-2.38 (-3.49, -1.26)*	-1.21 (-2.98, +0.59)	-1.18 (-3.27, +0.95)	inconclusive	3.1	5610	2232
France	-1.44 (-1.83, -1.06)*	-1.52 (-2.06, -0.97)*	+0.07 (-0.60, +0.76)	similar trends	0.98	63115	30630
Germany	-0.71 (-1.12, -0.30)*	-0.48 (-1.05, +0.08)	-0.22 (-0.92, +0.48)	similar trends	1	64566.6	34161
Hong Kong	-1.02 (-2.24, +0.21)	-2.21 (-3.64, -0.77)*	+1.22 (-0.71, +3.18)	inconclusive	2.78	5207.03	3721.74
Hungary	-2.63 (-3.41, -1.85)*	-1.55 (-2.69, -0.41)*	-1.10 (-2.48, +0.31)	inconclusive	2.03	14892.5	7166
Iceland	+1.63 (-3.12, +6.61)	-0.55 (-7.51, +6.93)	+2.19 (-6.31, +11.47)	inconclusive	13.22	320	140
Ireland	-1.03 (-2.20, +0.15)	-0.02 (-1.64, +1.62)	-1.01 (-2.98, +1.00)	inconclusive	2.92	5226	2763
Italy	-1.38 (-1.84, -0.92)*	-0.95 (-1.57, -0.34)*	-0.43 (-1.20, +0.34)	inconclusive	1.12	40493.5	22927.1
Japan	-3.22 (-3.49, -2.94)*	-2.53 (-2.90, -2.16)*	-0.70 (-1.17, -0.23)*	significant but small	0.67	93908.3	52539.3
Latvia	-1.88 (-2.95, -0.80)*	-1.79 (-3.66, +0.11)	-0.09 (-2.27, +2.14)	inconclusive	3.21	6364.45	2079.03
Lithuania	-5.15 (-6.00, -4.29)*	-3.00 (-4.56, -1.40)*	-2.22 (-4.03, -0.38)	inconclusive	2.7	9357	2891
Luxembourg	-4.59 (-8.35, -0.66)*	-5.66 (-10.72, -0.31)	+1.14 (-5.54, +8.29)	inconclusive	10.25	451	241
Netherlands	-0.51 (-1.34, +0.32)	-1.49 (-2.48, -0.49)*	+0.99 (-0.33, +2.32)	inconclusive	1.89	10460	7167
Poland	-0.94 (-1.35, -0.52)*	-1.06 (-1.80, -0.31)*	+0.12 (-0.74, +0.99)	similar trends	1.24	77295	23822
Portugal	-5.00 (-5.81, -4.18)*	-1.49 (-2.67, -0.30)*	-3.56 (-4.97, -2.13)*	female worse	2.13	11205.5	5683.02
Republic of Korea	-3.76 (-4.14, -3.39)*	-1.91 (-2.44, -1.38)*	-1.89 (-2.55, -1.23)*	female worse	0.96	57122	29645.5
Slovenia	-1.59 (-3.42, +0.27)	-2.59 (-5.42, +0.33)	+1.02 (-2.44, +4.61)	inconclusive	5.12	2085	844.56
Spain	-3.06 (-3.60, -2.52)*	-2.62 (-3.35, -1.88)*	-0.46 (-1.39, +0.48)	inconclusive	1.35	36079	19378
Sweden	-0.01 (-1.07, +1.06)	-0.91 (-2.34, +0.54)	+0.91 (-0.90, +2.74)	inconclusive	2.61	6775	3634
Switzerland	-2.88 (-4.02, -1.72)*	-2.26 (-3.78, -0.71)*	-0.63 (-2.57, +1.34)	inconclusive	2.85	5236	2952
United Kingdom	+0.74 (+0.36, +1.13)*	+0.52 (+0.02, +1.03)	+0.22 (-0.41, +0.85)	similar trends	0.91	65414	38201
United States	+3.50 (+3.19, +3.81)*	+2.22 (+1.81, +2.63)*	+1.25 (+0.74, +1.76)*	male worse	0.72	533830	296955

### Sheet: Sex all-cause 45-59
country	Men	Women	Difference	Verdict	Min. detectable difference	deaths_male	deaths_female
Australia	-0.26 (-0.62, +0.10)	-0.64 (-1.09, -0.18)*	+0.37 (-0.21, +0.96)	similar trends	0.84	63521.1	39710.1
Austria	-3.15 (-3.63, -2.68)*	-2.07 (-2.72, -1.41)*	-1.11 (-1.92, -0.28)*	female worse	1.19	32907	17643
Belgium	-3.81 (-4.22, -3.39)*	-3.08 (-3.61, -2.54)*	-0.75 (-1.45, -0.06)	inconclusive	1	41692	25506
Bulgaria	-0.52 (-0.90, -0.14)*	+0.37 (-0.21, +0.96)	-0.89 (-1.57, -0.19)*	significant but small	1	62536	26897
Canada	-0.63 (-0.89, -0.37)*	-1.20 (-1.52, -0.88)*	+0.58 (+0.16, +1.00)*	significant but small	0.6	121032	78853
Chile	-2.06 (-2.39, -1.73)*	-1.78 (-2.21, -1.34)*	-0.29 (-0.84, +0.27)	similar trends	0.8	65429.8	37635.2
Croatia	-2.27 (-2.81, -1.73)*	-1.82 (-2.64, -1.00)*	-0.45 (-1.45, +0.55)	inconclusive	1.45	25300	11003.2
Czechia	-2.52 (-2.92, -2.12)*	-2.23 (-2.82, -1.64)*	-0.29 (-1.02, +0.43)	inconclusive	1.04	49609	22982
Denmark	-3.60 (-4.20, -2.99)*	-3.75 (-4.52, -2.97)*	+0.16 (-0.86, +1.18)	inconclusive	1.47	20476	12597
Estonia	-2.51 (-3.39, -1.62)*	-3.11 (-4.51, -1.68)*	+0.61 (-1.11, +2.36)	inconclusive	2.49	8859.81	3439.31
Finland	-3.66 (-4.28, -3.04)*	-2.53 (-3.42, -1.62)*	-1.16 (-2.27, -0.05)	inconclusive	1.62	20668	9925
France	-2.76 (-2.95, -2.57)*	-1.10 (-1.36, -0.83)*	-1.68 (-2.01, -1.35)*	female worse	0.48	255177	131979
Germany	-2.16 (-2.34, -1.99)*	-1.52 (-1.76, -1.27)*	-0.66 (-0.96, -0.36)*	significant but small	0.44	367416	199073
Hong Kong	-0.86 (-1.48, -0.23)*	-1.01 (-1.80, -0.21)*	+0.15 (-0.86, +1.18)	inconclusive	1.46	23452.8	14261
Hungary	-2.87 (-3.27, -2.48)*	-2.46 (-3.03, -1.89)*	-0.42 (-1.13, +0.29)	inconclusive	1.03	80393.2	38297.7
Iceland	-0.98 (-3.96, +2.09)	+2.90 (-0.99, +6.94)	-3.77 (-8.39, +1.08)	inconclusive	7.28	781	498
Ireland	-1.43 (-2.16, -0.69)*	-2.34 (-3.24, -1.43)*	+0.93 (-0.26, +2.14)	inconclusive	1.72	13126	8443
Italy	-1.80 (-2.04, -1.55)*	-1.39 (-1.70, -1.07)*	-0.42 (-0.82, -0.01)	similar trends	0.58	172973	105948
Japan	-2.56 (-2.74, -2.38)*	-1.56 (-1.82, -1.31)*	-1.01 (-1.33, -0.70)*	female worse	0.45	332380	172334
Latvia	-2.19 (-2.79, -1.59)*	-0.83 (-1.79, +0.13)	-1.37 (-2.49, -0.23)	inconclusive	1.65	19356.3	7942.09
Lithuania	-4.53 (-5.05, -4.00)*	-3.77 (-4.62, -2.91)*	-0.79 (-1.82, +0.26)	inconclusive	1.51	29580	11376
Luxembourg	-4.28 (-6.14, -2.39)*	-1.62 (-4.21, +1.04)	-2.71 (-5.87, +0.57)	inconclusive	4.85	1925	1032
Netherlands	-2.44 (-2.81, -2.06)*	-2.62 (-3.05, -2.19)*	+0.19 (-0.40, +0.78)	similar trends	0.84	50122	38443
Poland	-2.06 (-2.28, -1.84)*	-2.13 (-2.48, -1.78)*	+0.07 (-0.35, +0.50)	similar trends	0.61	274045	110930
Portugal	-2.06 (-2.50, -1.61)*	-0.86 (-1.53, -0.18)*	-1.21 (-2.02, -0.40)*	female worse	1.18	47285.6	20645.8
Republic of Korea	-3.87 (-4.13, -3.61)*	-2.62 (-3.06, -2.18)*	-1.28 (-1.80, -0.76)*	female worse	0.76	217904	79074.6
Slovenia	-4.08 (-4.94, -3.21)*	-3.09 (-4.38, -1.77)*	-1.02 (-2.61, +0.60)	inconclusive	2.34	9522	4284.76
Spain	-2.49 (-2.75, -2.23)*	-1.24 (-1.62, -0.87)*	-1.26 (-1.72, -0.80)*	female worse	0.67	161697	79530
Sweden	-2.97 (-3.56, -2.38)*	-3.09 (-3.81, -2.37)*	+0.12 (-0.83, +1.09)	inconclusive	1.38	22541	14955
Switzerland	-3.07 (-3.63, -2.50)*	-2.94 (-3.66, -2.21)*	-0.13 (-1.07, +0.82)	inconclusive	1.36	22316	13346
United Kingdom	+0.18 (-0.06, +0.42)	-0.35 (-0.64, -0.06)*	+0.54 (+0.16, +0.92)*	significant but small	0.54	210370	142568
United States	-0.19 (-0.33, -0.05)*	-0.17 (-0.34, +0.01)	-0.03 (-0.25, +0.20)	similar trends	0.32	1.60929e+06	1.02976e+06

### Sheet: Sex all-cause 60-74
country	Men	Women	Difference	Verdict	Min. detectable difference	deaths_male	deaths_female
Australia	-1.34 (-1.61, -1.07)*	-1.39 (-1.73, -1.06)*	+0.05 (-0.38, +0.49)	similar trends	0.62	159699	100613
Austria	-1.20 (-1.55, -0.84)*	-0.56 (-1.02, -0.10)*	-0.64 (-1.22, -0.05)	inconclusive	0.84	87692	52894
Belgium	-2.10 (-2.37, -1.82)*	-0.72 (-1.07, -0.36)*	-1.39 (-1.83, -0.95)*	female worse	0.64	112250	68421
Bulgaria	+0.09 (-0.19, +0.36)	-0.28 (-0.64, +0.07)	+0.37 (-0.08, +0.82)	similar trends	0.64	161020	94310
Canada	-0.99 (-1.17, -0.80)*	-0.90 (-1.12, -0.67)*	-0.09 (-0.38, +0.20)	similar trends	0.42	302134	207339
Chile	-2.39 (-2.65, -2.14)*	-2.27 (-2.58, -1.95)*	-0.13 (-0.55, +0.28)	similar trends	0.6	129360	88008.4
Croatia	-0.98 (-1.37, -0.59)*	-0.73 (-1.25, -0.21)*	-0.25 (-0.90, +0.40)	similar trends	0.94	67635.3	37469.7
Czechia	-1.55 (-1.81, -1.29)*	-1.48 (-1.83, -1.14)*	-0.07 (-0.51, +0.37)	similar trends	0.63	169515	97683
Denmark	-1.34 (-1.71, -0.97)*	-1.65 (-2.10, -1.21)*	+0.32 (-0.27, +0.91)	similar trends	0.84	65882	44518
Estonia	-1.98 (-2.59, -1.36)*	-1.57 (-2.38, -0.75)*	-0.41 (-1.44, +0.63)	inconclusive	1.5	20464.9	11464
Finland	-1.96 (-2.29, -1.62)*	-1.33 (-1.78, -0.87)*	-0.64 (-1.21, -0.06)	inconclusive	0.83	65276	35593
France	-0.75 (-0.90, -0.61)*	+0.08 (-0.12, +0.29)	-0.84 (-1.09, -0.58)*	significant but small	0.37	597526	312772
Germany	-0.07 (-0.24, +0.11)	+0.55 (+0.32, +0.78)*	-0.62 (-0.90, -0.33)*	significant but small	0.41	958536	568853
Hong Kong	-1.73 (-2.22, -1.24)*	-1.45 (-2.17, -0.73)*	-0.28 (-1.16, +0.61)	inconclusive	1.27	54338.8	25329.7
Hungary	+0.02 (-0.24, +0.28)	-0.28 (-0.60, +0.04)	+0.31 (-0.11, +0.72)	similar trends	0.59	195538	125650
Iceland	-0.73 (-2.60, +1.18)	-4.52 (-6.60, -2.38)*	+3.96 (+0.97, +7.04)*	male worse	4.26	2038	1502
Ireland	-2.31 (-2.76, -1.86)*	-1.81 (-2.37, -1.25)*	-0.51 (-1.23, +0.23)	inconclusive	1.05	34438	22612
Italy	-1.58 (-1.74, -1.42)*	-0.86 (-1.07, -0.65)*	-0.73 (-1.00, -0.46)*	significant but small	0.39	541208	327829
Japan	-1.45 (-1.59, -1.31)*	-1.58 (-1.78, -1.37)*	+0.13 (-0.13, +0.39)	similar trends	0.37	1.37979e+06	631753
Latvia	-1.50 (-1.97, -1.02)*	-1.26 (-1.86, -0.66)*	-0.24 (-1.01, +0.53)	inconclusive	1.11	37554.4	23827.2
Lithuania	-1.83 (-2.26, -1.40)*	-1.54 (-2.10, -0.98)*	-0.30 (-1.01, +0.42)	inconclusive	1.03	51256	29633
Luxembourg	-0.93 (-2.21, +0.37)	-1.21 (-2.88, +0.49)	+0.28 (-1.85, +2.46)	inconclusive	3.11	4485	2628
Netherlands	-1.86 (-2.08, -1.63)*	-0.63 (-0.90, -0.36)*	-1.23 (-1.58, -0.88)*	female worse	0.51	162880	112827
Poland	-0.75 (-0.95, -0.56)*	-0.32 (-0.58, -0.05)*	-0.44 (-0.77, -0.11)*	significant but small	0.47	585264	332878
Portugal	-1.02 (-1.34, -0.69)*	-1.80 (-2.23, -1.36)*	+0.79 (+0.24, +1.35)*	significant but small	0.78	109080	59147.8
Republic of Korea	-4.27 (-4.56, -3.97)*	-4.80 (-5.23, -4.36)*	+0.56 (+0.01, +1.11)	inconclusive	0.78	368925	165793
Slovenia	-1.46 (-2.02, -0.89)*	-0.46 (-1.25, +0.32)	-1.00 (-1.95, -0.03)	inconclusive	1.4	24821	12943.2
Spain	-1.07 (-1.24, -0.89)*	-0.39 (-0.64, -0.13)*	-0.68 (-0.99, -0.37)*	significant but small	0.44	393145	187685
Sweden	-1.80 (-2.11, -1.49)*	-1.27 (-1.64, -0.89)*	-0.54 (-1.04, -0.05)	inconclusive	0.71	88839	61246
Switzerland	-1.81 (-2.16, -1.46)*	-1.04 (-1.48, -0.59)*	-0.79 (-1.36, -0.22)*	significant but small	0.83	62272	38864
United Kingdom	-0.98 (-1.15, -0.81)*	-0.77 (-0.97, -0.56)*	-0.22 (-0.49, +0.05)	similar trends	0.39	592692	421650
United States	-0.01 (-0.15, +0.13)	-0.38 (-0.55, -0.22)*	+0.38 (+0.16, +0.60)*	significant but small	0.31	3.25367e+06	2.34317e+06

### Sheet: Sex all-cause 75plus
country	Men	Women	Difference	Verdict	Min. detectable difference	deaths_male	deaths_female
Australia	-1.95 (-2.11, -1.80)*	-1.59 (-1.73, -1.44)*	-0.37 (-0.59, -0.16)*	significant but small	0.31	381911	446699
Austria	-1.33 (-1.60, -1.07)*	-1.21 (-1.43, -0.99)*	-0.12 (-0.47, +0.23)	similar trends	0.5	180678	261488
Belgium	-2.13 (-2.35, -1.91)*	-1.74 (-1.93, -1.55)*	-0.40 (-0.70, -0.10)*	significant but small	0.43	255728	340064
Bulgaria	-0.77 (-1.03, -0.51)*	-1.60 (-1.82, -1.38)*	+0.85 (+0.50, +1.19)*	significant but small	0.49	205642	284472
Canada	-1.30 (-1.45, -1.16)*	-0.83 (-0.96, -0.71)*	-0.48 (-0.67, -0.28)*	significant but small	0.28	596449	729670
Chile	-1.61 (-2.14, -1.08)*	-1.05 (-1.53, -0.57)*	-0.56 (-1.28, +0.16)	inconclusive	1.04	192833	242542
Croatia	-1.84 (-2.18, -1.50)	-1.31 (-1.58, -1.03)	-0.54 (-0.99, -0.10)	not estimable	0.64	104032	160071
Czechia	-1.41 (-1.63, -1.19)*	-1.72 (-1.90, -1.54)*	+0.32 (+0.03, +0.61)	similar trends	0.42	205541	303579
Denmark	-1.27 (-1.58, -0.96)*	-0.90 (-1.17, -0.62)*	-0.38 (-0.79, +0.04)	similar trends	0.6	119301	150057
Estonia	-1.88 (-2.41, -1.35)*	-1.86 (-2.25, -1.48)*	-0.02 (-0.69, +0.65)	similar trends	0.96	25380.3	48320.5
Finland	-1.50 (-1.76, -1.24)*	-1.43 (-1.64, -1.21)*	-0.07 (-0.42, +0.27)	similar trends	0.49	115857	163375
France	-1.58 (-1.75, -1.41)*	-1.12 (-1.28, -0.97)*	-0.46 (-0.69, -0.23)*	significant but small	0.33	1.34978e+06	1.81167e+06
Germany	-1.45 (-1.64, -1.25)*	-1.25 (-1.42, -1.08)*	-0.20 (-0.46, +0.06)	similar trends	0.38	2.12932e+06	2.9101e+06
Hong Kong	-3.31 (-3.57, -3.05)*	-3.37 (-3.63, -3.11)*	+0.07 (-0.31, +0.45)	similar trends	0.54	119293	119029
Hungary	-1.26 (-1.53, -1.00)	-1.09 (-1.29, -0.89)	-0.17 (-0.51, +0.16)	not estimable	0.48	207072	354506
Iceland	-1.02 (-2.18, +0.15)	+0.02 (-1.06, +1.11)	-1.04 (-2.61, +0.56)	not estimable	2.32	5430	6395
Ireland	-1.88 (-2.20, -1.57)*	-1.59 (-1.88, -1.30)*	-0.30 (-0.74, +0.13)	similar trends	0.63	70335	84369.9
Italy	-1.63 (-1.81, -1.44)*	-0.98 (-1.15, -0.82)*	-0.65 (-0.90, -0.40)*	significant but small	0.36	1.60682e+06	2.12053e+06
Japan	-1.91 (-2.01, -1.80)*	-1.61 (-1.70, -1.51)*	-0.30 (-0.44, -0.16)*	significant but small	0.2	3.56744e+06	4.18476e+06
Latvia	-0.94 (-1.35, -0.52)*	-1.82 (-2.11, -1.53)*	+0.90 (+0.38, +1.42)*	significant but small	0.73	42367.6	85653.7
Lithuania	-1.10 (-1.47, -0.73)*	-1.62 (-1.89, -1.35)*	+0.53 (+0.06, +1.00)	similar trends	0.67	65187	119024
Luxembourg	-1.22 (-2.16, -0.28)	-1.59 (-2.40, -0.78)	+0.38 (-0.88, +1.65)	not estimable	1.82	9103	11990
Netherlands	-1.43 (-1.61, -1.24)	-0.38 (-0.55, -0.22)	-1.05 (-1.30, -0.80)	not estimable	0.36	336199	440860
Poland	-1.35 (-1.54, -1.16)*	-1.38 (-1.53, -1.23)*	+0.03 (-0.21, +0.28)	similar trends	0.35	666172	1.03685e+06
Portugal	-1.88 (-2.08, -1.68)	-1.60 (-1.78, -1.42)	-0.28 (-0.55, -0.01)	not estimable	0.39	266660	345149
Republic of Korea	-3.08 (-3.31, -2.85)*	-3.02 (-3.22, -2.82)*	-0.06 (-0.38, +0.25)	similar trends	0.45	549832	727206
Slovenia	-1.84 (-2.28, -1.39)*	-1.93 (-2.29, -1.57)*	+0.09 (-0.49, +0.68)	similar trends	0.84	40448	62081.3
Spain	-1.54 (-1.73, -1.36)*	-1.56 (-1.72, -1.39)*	+0.01 (-0.24, +0.26)	similar trends	0.36	1052257	1.31781e+06
Sweden	-1.76 (-1.96, -1.56)*	-1.43 (-1.61, -1.26)*	-0.33 (-0.60, -0.06)*	significant but small	0.39	230186	288585
Switzerland	-2.05 (-2.29, -1.80)*	-1.51 (-1.72, -1.29)*	-0.55 (-0.87, -0.22)*	significant but small	0.47	160212	215407
United Kingdom	-0.92 (-1.07, -0.78)*	-0.66 (-0.79, -0.53)*	-0.27 (-0.46, -0.07)*	significant but small	0.28	1.40921e+06	1.79409e+06
United States	-0.98 (-1.06, -0.89)*	-0.76 (-0.83, -0.68)*	-0.22 (-0.34, -0.11)*	significant but small	0.16	5.19318e+06	6.77575e+06

### Sheet: Sex chapters 0
cause_label	Australia	Austria	Belgium	Bulgaria	Canada	Chile	Croatia	Czechia	Denmark	Estonia	Finland	France	Germany	Hong Kong	Hungary	Iceland	Ireland	Italy	Japan	Latvia	Lithuania	Luxembourg	Netherlands	Poland	Portugal	Republic of Korea	Slovenia	Spain	Sweden	Switzerland	United Kingdom	United States
Blood and immune system	+19.82 (-19.40, +78.12)	+68.77 (-0.82, +187.20)	+15.05 (-24.98, +76.43)	ne	+0.49 (-20.43, +26.92)	+10.72 (-11.36, +38.29)	ne	ne	ne		ne	+16.66 (-4.38, +42.33)	+5.40 (-12.14, +26.45)	-25.58 (-55.71, +25.04)	ne		ne	+4.60 (-16.68, +31.30)	+15.18 (-3.71, +37.78)	ne	ne		+32.98 (-15.07, +108.22)	-2.91 (-33.23, +41.17)	ne	-11.75 (-31.50, +13.70)		-11.48 (-28.56, +9.69)	+7.20 (-36.93, +82.20)	+7.24 (-42.17, +98.87)	-8.55 (-26.70, +14.10)	-0.50 (-7.24, +6.72)
Circulatory system	-2.05 (-16.42, +14.78)	-10.17 (-42.77, +41.01)	+18.23 (-11.45, +57.86)	+7.85 (-4.93, +22.35)	+11.08 (-6.94, +32.58)	-9.80 (-25.11, +8.64)	-14.44 (-49.21, +44.13)	-5.38 (-24.40, +18.44)	-10.53 (-36.80, +26.66)	ne	-22.69 (-61.75, +56.27)	+9.76 (-0.99, +21.67)	-7.58 (-17.82, +3.94)	-11.18 (-35.73, +22.77)	-16.54 (-41.27, +18.60)	ne	ne	-1.47 (-13.77, +12.59)	-2.63 (-12.41, +8.24)	ne	+1.54 (-47.52, +96.46)	ne	-5.97 (-25.28, +18.34)	-6.78 (-31.79, +27.39)	-10.44 (-36.64, +26.58)	+8.16 (-5.84, +24.25)	ne	+3.12 (-10.76, +19.16)	+27.57 (-11.04, +82.94)	-3.82 (-36.44, +45.54)	-2.85 (-11.20, +6.29)	-0.93 (-3.76, +1.98)
Congenital malformations	+4.54 (-0.25, +9.57)	+3.03 (-3.79, +10.33)	-2.60 (-12.09, +7.90)	-7.88 (-15.90, +0.90)	+1.17 (-2.48, +4.97)	-0.36 (-3.78, +3.17)	+4.13 (-6.44, +15.90)	+5.33 (-3.21, +14.63)	+5.22 (-4.31, +15.70)	+8.03 (-13.98, +35.67)	-5.22 (-14.79, +5.42)	+0.55 (-2.15, +3.34)	-1.53 (-4.43, +1.46)	+15.85 (-0.17, +34.43)	+2.11 (-3.95, +8.56)	ne	-2.89 (-10.02, +4.80)	-1.38 (-4.62, +1.97)	-0.57 (-2.84, +1.75)	-11.36 (-23.06, +2.11)	-0.16 (-11.72, +12.91)	+5.00 (-32.14, +62.44)	+3.83 (-1.09, +8.99)	-0.70 (-3.32, +1.99)	-1.91 (-9.13, +5.90)	-0.26 (-4.58, +4.26)	+19.93 (-1.17, +45.53)	+2.89 (-0.94, +6.86)	+1.22 (-6.76, +9.90)	-2.72 (-9.73, +4.83)	-2.31 (-15.21, +12.55)	+0.02 (-0.93, +0.97)
Digestive system	-9.32 (-34.30, +25.15)	ne	ne	-3.48 (-27.04, +27.69)	-13.66 (-34.17, +13.24)	-7.36 (-25.80, +15.67)	ne	+32.79 (-3.12, +82.01)	-3.71 (-52.43, +94.91)	ne	ne	+4.34 (-23.00, +41.39)	+15.02 (-4.70, +38.83)	+76.49 (+1.96, +205.51)	ne			+1.08 (-14.51, +19.53)	-6.23 (-15.83, +4.46)	ne	ne		+14.95 (-30.94, +91.34)	-12.24 (-39.66, +27.64)	+78.23 (-10.96, +256.78)	+12.65 (-18.67, +56.04)		+0.47 (-25.95, +36.31)	+6.65 (-35.38, +76.00)	ne	-0.13 (-17.82, +21.38)	-3.99 (-8.36, +0.59)
Ear and mastoid process	ne				ne				ne			ne	ne		ne						ne		ne	ne	ne				ne			+13.83 (-25.31, +73.48)
Endocrine, nutritional and metabolic	-4.08 (-23.94, +20.97)	+0.69 (-29.39, +43.58)	+18.58 (-15.78, +66.96)	ne	-10.99 (-23.23, +3.20)	-0.99 (-18.37, +20.10)	-10.83 (-47.36, +51.04)	-1.29 (-38.57, +58.62)	+3.99 (-33.52, +62.66)	ne	+14.12 (-14.14, +51.67)	-3.18 (-11.02, +5.35)	-7.88 (-18.41, +4.02)	+10.90 (-41.11, +108.85)	+34.95 (-7.29, +96.42)	ne	-1.94 (-39.30, +58.43)	+5.83 (-7.03, +20.46)	-5.64 (-21.94, +14.06)	ne	-9.73 (-50.40, +64.28)	ne	-2.52 (-19.25, +17.67)	-0.55 (-22.11, +26.97)	+30.18 (-17.01, +104.21)	+6.38 (-14.65, +32.59)	ne	+0.82 (-11.03, +14.25)	-5.54 (-25.23, +19.35)	-20.46 (-45.97, +17.11)	-8.80 (-20.53, +4.64)	-1.49 (-6.53, +3.83)
External causes of morbidity and mortality	+0.65 (-10.45, +13.11)	+22.45 (-12.87, +72.08)	-2.39 (-17.95, +16.13)	-0.35 (-16.68, +19.18)	+0.76 (-9.93, +12.71)	-7.29 (-17.26, +3.89)	+11.77 (-31.19, +81.56)	+2.02 (-14.96, +22.39)	+7.60 (-39.02, +89.89)	+36.27 (-12.52, +112.27)	+24.80 (-26.25, +111.19)	-4.88 (-12.35, +3.22)	-0.08 (-9.41, +10.20)	-21.74 (-50.73, +24.30)	+2.96 (-15.07, +24.81)	ne	ne	-1.30 (-15.91, +15.86)	-3.02 (-8.50, +2.79)	-8.87 (-36.50, +30.76)	+3.17 (-27.21, +46.22)	ne	-3.69 (-20.01, +15.96)	+5.82 (-15.83, +33.04)	+18.36 (-21.56, +78.60)	+5.90 (-2.48, +15.00)	ne	-3.02 (-16.93, +13.22)	-12.58 (-35.41, +18.33)	-3.27 (-36.04, +46.31)	-1.12 (-10.52, +9.26)	+0.55 (-1.40, +2.54)
Eye and adnexa												ne																				ne
Genitourinary system	ne	ne	ne	ne	+6.50 (-46.46, +111.82)	-13.52 (-41.56, +27.98)	ne	ne			ne	ne	+11.86 (-30.70, +80.55)	ne	ne		ne	+12.65 (-23.58, +66.06)	+17.13 (-15.64, +62.64)		ne		ne	-31.47 (-66.42, +39.83)		+18.38 (-33.52, +110.81)		-10.08 (-54.08, +76.05)	ne	ne	-0.85 (-35.21, +51.71)	-2.16 (-8.13, +4.19)
Infectious and parasitic diseases	-7.83 (-25.01, +13.28)	+1.36 (-35.06, +58.22)	+6.90 (-28.97, +60.88)	-6.42 (-21.09, +10.96)	-5.99 (-18.65, +8.65)	-2.21 (-15.63, +13.34)	+16.37 (-33.86, +104.73)	-20.11 (-44.05, +14.09)	+39.54 (-8.77, +113.44)	ne	ne	+1.27 (-12.58, +17.32)	+2.76 (-9.82, +17.10)	-16.70 (-36.67, +9.56)	+7.93 (-16.99, +40.34)	ne	ne	-1.89 (-14.82, +13.00)	-4.72 (-14.51, +6.19)	+47.69 (-22.56, +181.66)	-16.51 (-38.81, +13.91)	ne	+6.77 (-21.16, +44.61)	+16.71 (-7.54, +47.30)	+14.88 (-16.47, +58.00)	+11.85 (-14.96, +47.13)	ne	-4.19 (-19.07, +13.44)	-7.08 (-30.26, +23.80)	+39.62 (-17.31, +135.75)	+6.39 (-3.33, +17.08)	+0.19 (-2.42, +2.87)
Mental and behavioural disorders	ne		ne									ne	ne										ne						ne		ne	+25.04 (-23.20, +103.59)
Musculoskeletal and connective tissue	ne			ne	ne	ne			ne			-14.32 (-71.34, +156.17)	ne	ne			ne	ne	ne				ne			ne		ne	ne	ne	-17.96 (-48.77, +31.37)	-1.33 (-17.61, +18.17)
Neoplasms	-4.00 (-23.19, +19.99)	-12.53 (-45.70, +40.91)	+22.43 (-11.45, +69.26)	-18.65 (-42.97, +16.06)	+8.82 (-9.61, +31.01)	+6.05 (-10.92, +26.27)	+8.73 (-40.46, +98.54)	-15.22 (-52.03, +49.83)	ne	ne	+16.30 (-28.84, +90.06)	+1.67 (-11.99, +17.46)	+3.18 (-11.59, +20.43)	ne	-12.93 (-42.07, +30.87)		+9.24 (-37.00, +89.41)	-8.99 (-24.20, +9.26)	-4.37 (-14.97, +7.55)	ne	+28.02 (-29.57, +132.70)		+1.15 (-20.01, +27.90)	+4.94 (-11.49, +24.42)	+21.34 (-32.68, +118.71)	+7.96 (-11.97, +32.42)	ne	+4.27 (-12.99, +24.95)	+14.58 (-22.41, +69.20)	+32.63 (-16.07, +109.58)	-6.60 (-20.48, +9.70)	-2.47 (-8.07, +3.47)
Nervous system	-0.74 (-12.01, +11.97)	+14.96 (-9.02, +45.27)	-3.96 (-18.54, +13.23)	-6.31 (-23.25, +14.35)	+2.79 (-9.34, +16.55)	+3.51 (-9.95, +18.99)	ne	+1.49 (-20.22, +29.10)	+1.55 (-34.81, +58.20)	+4.66 (-45.72, +101.78)	-4.50 (-32.56, +35.25)	+6.51 (-3.96, +18.13)	-3.20 (-12.04, +6.52)	-10.01 (-45.84, +49.54)	-1.82 (-26.85, +31.77)		+11.16 (-34.92, +89.87)	-3.72 (-13.53, +7.20)	-4.69 (-13.82, +5.40)	ne	-6.09 (-35.17, +36.03)	ne	-2.09 (-14.30, +11.85)	+3.16 (-13.28, +22.71)	+19.64 (-5.66, +51.73)	+3.58 (-11.32, +20.97)	ne	-5.26 (-14.06, +4.43)	+8.95 (-11.43, +34.02)	+16.18 (-6.28, +44.02)	-0.69 (-8.93, +8.29)	-3.14 (-6.88, +0.75)
Perinatal conditions	+2.95 (+0.28, +5.70)	+0.89 (-4.37, +6.43)	-1.32 (-5.41, +2.95)	+0.83 (-4.59, +6.56)	+1.49 (-0.41, +3.42)	+0.45 (-2.20, +3.18)	+4.48 (-2.78, +12.28)	-2.43 (-7.09, +2.47)	+4.48 (-2.90, +12.41)	+18.30 (+0.94, +38.66)	+3.23 (-5.73, +13.04)	-0.08 (-1.92, +1.79)	+1.77 (-0.31, +3.89)	-0.51 (-9.76, +9.70)	+1.31 (-4.36, +7.32)	+25.30 (-10.13, +74.68)	+0.85 (-5.24, +7.33)	-0.52 (-3.44, +2.49)	+1.59 (-1.32, +4.58)	-1.80 (-12.56, +10.27)	+0.17 (-9.01, +10.27)	+4.49 (-15.62, +29.38)	-1.54 (-4.68, +1.70)	-0.23 (-2.65, +2.26)	-0.18 (-5.48, +5.42)	+1.48 (-1.09, +4.12)	+0.65 (-11.28, +14.19)	+0.95 (-1.47, +3.43)	-4.58 (-9.53, +0.63)	-1.17 (-5.80, +3.69)	-0.50 (-5.04, +4.25)	+0.47 (-0.11, +1.05)
Respiratory system	+2.46 (-14.13, +22.25)	+30.61 (-23.57, +123.19)	-8.41 (-45.74, +54.62)	-7.40 (-15.20, +1.12)	-7.67 (-20.60, +7.37)	+5.03 (-5.14, +16.29)	-21.42 (-55.55, +38.91)	+1.17 (-22.33, +31.77)	-12.48 (-46.10, +42.12)	+27.30 (-31.70, +137.24)	+2.52 (-49.77, +109.26)	-3.48 (-17.00, +12.24)	-11.40 (-24.60, +4.12)	+14.12 (-15.79, +54.64)	-9.68 (-35.74, +26.95)	ne	ne	+6.97 (-8.41, +24.93)	+3.92 (-5.07, +13.75)	-31.83 (-65.52, +34.76)	+4.46 (-29.49, +54.76)		+33.25 (-7.74, +92.44)	-3.27 (-12.66, +7.12)	-13.84 (-37.91, +19.58)	-8.31 (-23.01, +9.19)	ne	+2.98 (-11.90, +20.38)	+13.10 (-21.07, +62.05)	-15.35 (-53.86, +55.30)	-2.05 (-10.79, +7.56)	+1.84 (-2.08, +5.91)
Skin and subcutaneous tissue					ne							ne			ne		ne	ne	ne					ne		ne		ne			ne	+12.00 (-22.23, +61.28)
Symptoms and ill-defined conditions	-4.10 (-12.18, +4.74)	-5.69 (-19.76, +10.85)	+4.92 (-16.30, +31.53)	+6.60 (-10.65, +27.19)	-4.52 (-9.45, +0.68)	+2.33 (-4.28, +9.40)	+4.49 (-18.10, +33.30)	-4.82 (-15.80, +7.59)	+4.68 (-9.01, +20.44)	+4.76 (-36.48, +72.78)	+7.65 (-13.90, +34.60)	+0.41 (-5.37, +6.55)	+0.51 (-6.03, +7.51)	+2.43 (-16.70, +25.96)	-7.45 (-20.05, +7.13)	-0.51 (-48.78, +93.26)	+4.21 (-10.58, +21.45)	-1.99 (-9.19, +5.78)	-1.43 (-6.19, +3.57)	-1.56 (-21.82, +23.96)	+9.15 (-15.25, +40.58)	ne	+7.48 (-16.89, +38.99)	-3.60 (-16.80, +11.71)	-7.48 (-33.03, +27.83)	+1.08 (-3.75, +6.15)	+17.27 (-19.98, +71.86)	+7.37 (-3.04, +18.90)	+0.81 (-11.26, +14.53)	-4.32 (-19.67, +13.95)	-0.24 (-5.61, +5.43)	-0.11 (-1.33, +1.13)

### Sheet: Sex chapters 1-14
cause_label	Australia	Austria	Belgium	Bulgaria	Canada	Chile	Croatia	Czechia	Denmark	Estonia	Finland	France	Germany	Hong Kong	Hungary	Iceland	Ireland	Italy	Japan	Latvia	Lithuania	Luxembourg	Netherlands	Poland	Portugal	Republic of Korea	Slovenia	Spain	Sweden	Switzerland	United Kingdom	United States
Blood and immune system	-20.23 (-38.09, +2.79)	ne	-18.42 (-42.51, +15.76)	-33.55 (-59.99, +10.35)	+5.30 (-17.82, +34.93)	+4.16 (-14.48, +26.87)	ne	-9.27 (-48.77, +60.71)	-14.14 (-50.81, +49.86)	ne	ne	-7.76 (-19.51, +5.71)	-5.15 (-18.74, +10.71)	-21.38 (-56.28, +41.35)	-3.43 (-34.06, +41.44)		-0.05 (-45.41, +83.01)	-4.31 (-17.39, +10.84)	-2.89 (-15.17, +11.16)	ne	-23.38 (-57.05, +36.69)	ne	-19.75 (-39.13, +5.81)	-10.21 (-28.92, +13.42)	-2.02 (-27.22, +31.91)	-2.79 (-17.55, +14.61)	ne	-12.12 (-25.52, +3.70)	+13.64 (-17.90, +57.30)	+5.70 (-32.84, +66.35)	+6.94 (-6.13, +21.83)	+0.51 (-4.74, +6.04)
Circulatory system	+0.66 (-12.27, +15.49)	+0.39 (-27.70, +39.40)	+11.75 (-9.59, +38.11)	-8.28 (-19.29, +4.25)	-1.09 (-12.16, +11.37)	+2.83 (-8.92, +16.09)	+13.65 (-20.47, +62.39)	+15.90 (-6.68, +43.94)	+10.21 (-21.25, +54.23)	+2.47 (-48.49, +103.86)	+26.60 (-9.68, +77.45)	+3.27 (-8.18, +16.15)	-4.68 (-12.03, +3.29)	+25.55 (-1.55, +60.09)	-4.08 (-23.93, +20.95)	ne	+22.33 (-15.91, +77.95)	-5.16 (-12.86, +3.23)	-1.42 (-6.95, +4.43)	-7.73 (-44.41, +53.16)	+9.97 (-21.81, +54.66)	ne	-15.58 (-29.82, +1.55)	-14.89 (-25.67, -2.53)	-7.80 (-30.20, +21.79)	+2.59 (-6.04, +12.02)	ne	+0.17 (-9.91, +11.38)	-16.74 (-36.67, +9.46)	+5.85 (-18.85, +38.06)	-5.45 (-12.88, +2.61)	-0.71 (-3.44, +2.09)
Congenital malformations	-0.60 (-10.09, +9.89)	-4.58 (-16.56, +9.12)	-14.66 (-27.98, +1.13)	-10.86 (-23.41, +3.75)	+6.21 (-1.88, +14.96)	+0.64 (-5.85, +7.59)	-5.10 (-20.13, +12.76)	-2.37 (-17.89, +16.09)	-6.91 (-26.00, +17.12)	+15.84 (-12.56, +53.45)	-6.65 (-25.40, +16.81)	-6.79 (-16.78, +4.40)	-3.39 (-8.17, +1.64)	+0.03 (-24.11, +31.86)	-4.10 (-15.27, +8.55)	ne	+9.19 (-7.27, +28.59)	-2.78 (-9.70, +4.68)	-2.52 (-7.03, +2.21)	-2.40 (-25.10, +27.18)	-2.20 (-23.22, +24.57)	ne	-0.64 (-12.93, +13.39)	+1.12 (-4.26, +6.80)	+11.06 (-3.78, +28.20)	+0.96 (-7.97, +10.75)	-22.93 (-44.93, +7.86)	-3.97 (-11.13, +3.76)	-11.75 (-24.80, +3.56)	-3.82 (-18.69, +13.76)	-3.10 (-8.74, +2.89)	-0.07 (-2.55, +2.46)
Digestive system	-10.22 (-31.29, +17.31)	ne	+21.82 (-21.64, +89.38)	+15.70 (-19.26, +65.81)	-5.64 (-25.31, +19.22)	+10.23 (-8.81, +33.24)	ne	-21.34 (-45.46, +13.46)	-28.16 (-58.81, +25.30)	ne	ne	-14.64 (-28.20, +1.47)	-7.06 (-20.95, +9.27)	+46.21 (-9.20, +135.46)	-29.07 (-55.44, +12.89)		ne	+2.09 (-14.00, +21.20)	-0.09 (-9.06, +9.76)	ne	ne	ne	+2.68 (-27.83, +46.08)	-21.07 (-37.70, +0.00)	-22.72 (-53.57, +28.65)	+13.98 (-8.27, +41.62)	ne	+7.68 (-10.54, +29.61)	-2.92 (-39.13, +54.84)	ne	+10.65 (-1.92, +24.83)	-0.09 (-5.00, +5.07)
Ear and mastoid process	ne	ne			ne			ne	ne		ne	ne	ne		ne			ne					ne		ne		ne	ne	ne		ne	+0.77 (-30.76, +46.64)
Endocrine, nutritional and metabolic	+11.99 (-2.85, +29.10)	+1.67 (-18.43, +26.72)	-9.10 (-25.76, +11.29)	+0.29 (-34.72, +54.07)	-1.23 (-11.05, +9.68)	+4.91 (-10.64, +23.16)	+5.18 (-26.08, +49.66)	+12.02 (-13.96, +45.85)	+11.13 (-20.37, +55.09)	ne	+1.59 (-19.11, +27.59)	+3.60 (-7.04, +15.46)	-0.16 (-8.62, +9.08)	+2.40 (-32.58, +55.54)	-4.14 (-23.97, +20.87)	ne	-8.74 (-32.65, +23.66)	+6.71 (-4.02, +18.63)	+3.77 (-8.69, +17.93)	ne	-1.99 (-35.43, +48.76)	ne	+10.70 (-4.72, +28.62)	+5.63 (-6.62, +19.49)	-3.29 (-22.53, +20.71)	-4.79 (-19.90, +13.16)	ne	+14.71 (+3.37, +27.29)	+7.78 (-11.38, +31.08)	+18.55 (-10.33, +56.73)	+0.59 (-6.40, +8.10)	-0.65 (-4.27, +3.11)
External causes of morbidity and mortality	-0.34 (-5.19, +4.77)	-7.26 (-17.50, +4.25)	-1.28 (-9.89, +8.15)	-0.60 (-9.27, +8.91)	-1.07 (-5.16, +3.20)	-1.74 (-6.63, +3.40)	-1.38 (-15.82, +15.54)	-0.03 (-8.57, +9.31)	+2.04 (-13.02, +19.70)	+12.76 (-7.94, +38.11)	+12.39 (-1.56, +28.31)	+1.28 (-7.89, +11.36)	-0.00 (-4.68, +4.90)	-11.85 (-25.36, +4.10)	+4.38 (-6.33, +16.31)	+3.71 (-38.93, +76.14)	-4.83 (-21.20, +14.94)	+3.20 (-2.97, +9.75)	-5.46 (-8.79, -2.01)	-3.57 (-16.63, +11.54)	+7.65 (-4.33, +21.14)	+28.29 (-26.36, +123.50)	-3.68 (-11.73, +5.10)	+1.44 (-2.94, +6.02)	+1.28 (-10.75, +14.92)	-1.97 (-6.14, +2.38)	+8.87 (-15.47, +40.21)	+0.06 (-5.85, +6.34)	+8.52 (-4.89, +23.82)	-4.32 (-16.37, +9.45)	-2.59 (-6.89, +1.90)	-0.53 (-1.84, +0.81)
Eye and adnexa	ne					ne						ne						ne	ne									ne			ne	+42.23 (-31.75, +196.41)
Genitourinary system	+28.94 (-23.50, +117.35)	ne	-19.21 (-59.32, +60.45)	+9.33 (-32.33, +76.61)	+38.35 (-22.13, +145.80)	-25.22 (-50.59, +13.20)	ne	ne	ne	ne	ne	+47.93 (-19.80, +172.88)	+37.93 (-0.28, +90.77)	ne	ne		ne	-9.21 (-37.16, +31.17)	+4.60 (-12.98, +25.74)	ne	ne		-5.58 (-50.99, +81.92)	+24.05 (-12.36, +75.60)	ne	-5.48 (-33.19, +33.70)		-13.13 (-45.83, +39.32)	ne		-1.52 (-23.31, +26.44)	-7.25 (-16.93, +3.56)
Infectious and parasitic diseases	-3.17 (-16.52, +12.30)	-15.93 (-36.92, +12.04)	+6.43 (-13.84, +31.46)	+6.34 (-13.15, +30.19)	+0.23 (-13.33, +15.90)	+14.59 (-1.14, +32.83)	+6.17 (-27.15, +54.73)	-3.18 (-29.01, +32.04)	-2.42 (-38.30, +54.32)	-36.62 (-75.12, +61.50)	-39.39 (-66.60, +9.99)	+0.69 (-11.08, +14.02)	-2.68 (-11.65, +7.21)	+18.73 (-7.24, +51.98)	+13.82 (-8.88, +42.19)	ne	+3.78 (-24.07, +41.86)	+12.30 (-1.66, +28.24)	+3.94 (-3.05, +11.44)	-22.77 (-50.82, +21.29)	-14.51 (-38.40, +18.63)	ne	+2.23 (-15.87, +24.24)	-13.25 (-28.56, +5.33)	-3.06 (-25.02, +25.33)	+7.66 (-8.63, +26.86)	ne	-7.37 (-18.67, +5.49)	+2.20 (-27.83, +44.72)	+17.59 (-18.47, +69.61)	-5.24 (-12.44, +2.55)	-2.16 (-5.43, +1.22)
Mental and behavioural disorders	+153.89 (+1.70, +533.83)	ne	-42.02 (-64.05, -6.48)		+9.46 (-28.22, +66.93)	ne		ne	ne		-29.60 (-65.11, +42.05)	+1.23 (-26.22, +38.89)	-4.24 (-29.36, +29.81)	ne	+11.52 (-17.84, +51.37)		ne	+1.40 (-29.45, +45.74)	+4.07 (-32.25, +59.87)	ne			+11.68 (-13.47, +44.13)	ne	ne	ne	ne	+36.18 (-15.91, +120.53)	ne	ne	+13.63 (-16.25, +54.18)	+14.89 (+0.39, +31.49)
Musculoskeletal and connective tissue	-1.96 (-30.52, +38.34)	ne	ne	ne	+24.74 (-13.02, +78.88)	+12.68 (-21.93, +62.63)	ne	ne	ne	ne	ne	+2.83 (-22.08, +35.70)	-11.64 (-36.46, +22.86)	ne	ne		ne	-18.62 (-44.32, +18.93)	-13.55 (-32.89, +11.37)		ne		-5.55 (-40.86, +50.85)	ne	ne	+37.92 (-14.11, +121.49)		-11.48 (-40.34, +31.33)	ne		-9.69 (-30.10, +16.69)	+10.67 (-1.47, +24.31)
Neoplasms	+3.70 (-2.82, +10.65)	+4.08 (-7.13, +16.64)	+3.19 (-7.13, +14.65)	-0.23 (-11.09, +11.95)	+8.97 (+2.91, +15.39)	-5.15 (-10.46, +0.47)	-0.68 (-13.95, +14.62)	-7.50 (-16.95, +3.02)	+3.33 (-11.24, +20.30)	-12.76 (-32.92, +13.48)	-2.58 (-17.60, +15.19)	+1.96 (-6.39, +11.05)	-1.13 (-5.02, +2.92)	+2.35 (-11.06, +17.80)	-0.15 (-9.69, +10.39)	ne	+5.70 (-7.80, +21.17)	+0.27 (-3.79, +4.51)	+1.65 (-2.04, +5.49)	-0.22 (-18.31, +21.88)	+1.81 (-16.93, +24.78)	ne	-0.10 (-7.73, +8.15)	-0.89 (-5.98, +4.47)	-4.80 (-15.30, +7.01)	-0.81 (-5.73, +4.37)	-0.48 (-22.06, +27.07)	+2.01 (-2.45, +6.67)	-8.21 (-17.28, +1.85)	-10.70 (-22.21, +2.52)	+1.72 (-2.16, +5.75)	-0.92 (-2.57, +0.76)
Nervous system	-3.41 (-11.52, +5.45)	+6.24 (-10.65, +26.31)	+7.59 (-6.11, +23.29)	-8.75 (-20.52, +4.77)	+4.40 (-3.74, +13.24)	-3.87 (-10.19, +2.89)	-11.46 (-30.13, +12.21)	-8.35 (-19.81, +4.75)	+3.29 (-14.58, +24.91)	-0.22 (-30.27, +42.79)	-2.47 (-23.07, +23.64)	+2.56 (-7.63, +13.88)	+2.77 (-3.49, +9.43)	-0.32 (-19.26, +23.05)	-0.06 (-11.83, +13.27)	-5.52 (-47.76, +70.87)	+0.91 (-17.51, +23.45)	+1.12 (-6.62, +9.51)	-0.00 (-5.77, +6.12)	+31.99 (-0.80, +75.62)	-1.27 (-20.94, +23.28)	ne	-4.30 (-15.12, +7.91)	-6.67 (-13.51, +0.70)	+1.59 (-10.97, +15.91)	-4.84 (-10.41, +1.08)	-3.80 (-25.96, +24.98)	+2.70 (-4.40, +10.33)	-14.84 (-27.51, +0.04)	-4.31 (-21.79, +17.07)	+0.12 (-6.06, +6.71)	+0.01 (-2.56, +2.65)
Perinatal conditions	+18.89 (-13.10, +62.66)	+94.25 (-29.26, +433.42)	+37.73 (-26.47, +157.99)		+6.16 (-20.28, +41.37)	-1.39 (-32.54, +44.16)	ne	+67.47 (-7.15, +202.04)	ne		ne	-36.70 (-71.24, +39.31)	-5.15 (-20.52, +13.18)		ne	ne	ne	-11.00 (-26.02, +7.07)	-4.89 (-18.41, +10.86)				ne	-5.90 (-40.55, +48.94)	ne	-8.22 (-29.05, +18.71)	ne	+3.13 (-18.55, +30.57)	+0.07 (-33.06, +49.59)	ne	-17.01 (-31.52, +0.58)	-0.20 (-6.86, +6.93)
Pregnancy, childbirth and the puerperium																																ne
Respiratory system	-1.18 (-11.30, +10.09)	+11.32 (-15.17, +46.08)	-11.80 (-28.71, +9.13)	-0.54 (-10.70, +10.76)	-6.43 (-15.74, +3.90)	+2.45 (-9.48, +15.96)	-22.93 (-47.34, +12.77)	-12.17 (-25.18, +3.09)	-1.15 (-32.63, +45.02)	-19.08 (-48.47, +27.06)	+24.05 (-21.75, +96.66)	+6.95 (-6.05, +21.76)	+2.77 (-6.38, +12.81)	-2.64 (-18.90, +16.89)	+4.09 (-13.14, +24.73)		+6.94 (-16.53, +37.02)	-2.37 (-13.22, +9.84)	-1.89 (-7.23, +3.76)	-19.29 (-54.66, +43.68)	ne	ne	-18.13 (-33.79, +1.23)	-0.22 (-7.70, +7.85)	+1.47 (-20.90, +30.18)	-12.37 (-23.46, +0.33)	ne	-3.74 (-14.82, +8.77)	-12.42 (-32.10, +12.96)	+37.40 (-3.48, +95.58)	-2.94 (-8.46, +2.90)	-0.91 (-3.32, +1.57)
Skin and subcutaneous tissue	ne		ne	ne	ne				ne	ne		ne	ne					ne	ne				ne	ne	ne	ne		ne			ne	+0.46 (-22.99, +31.06)
Symptoms and ill-defined conditions	+12.07 (-5.17, +32.45)	+20.03 (-7.39, +55.57)	+7.23 (-7.62, +24.48)	-0.09 (-14.13, +16.24)	-4.78 (-13.43, +4.74)	+12.96 (-0.38, +28.09)	ne	-2.27 (-24.04, +25.74)	+0.18 (-23.30, +30.85)		-3.41 (-42.63, +62.63)	+2.79 (-6.93, +13.52)	-2.40 (-10.38, +6.29)	+12.06 (-35.56, +94.90)	ne	ne	+26.55 (-23.46, +109.23)	-9.37 (-19.77, +2.37)	-0.05 (-7.41, +7.90)	ne	-18.76 (-49.97, +31.92)	ne	+7.14 (-8.39, +25.31)	-3.40 (-15.98, +11.08)	+14.39 (-24.97, +74.40)	-11.83 (-20.95, -1.67)	-44.48 (-74.57, +21.17)	-1.24 (-12.68, +11.70)	-11.94 (-28.15, +7.93)	+0.34 (-17.94, +22.69)	+6.58 (-4.33, +18.74)	+2.69 (-0.82, +6.32)

### Sheet: Sex chapters 15-29
cause_label	Australia	Austria	Belgium	Bulgaria	Canada	Chile	Croatia	Czechia	Denmark	Estonia	Finland	France	Germany	Hong Kong	Hungary	Iceland	Ireland	Italy	Japan	Latvia	Lithuania	Luxembourg	Netherlands	Poland	Portugal	Republic of Korea	Slovenia	Spain	Sweden	Switzerland	United Kingdom	United States
Blood and immune system	+9.63 (-16.05, +43.16)	-3.13 (-31.25, +36.48)	-4.71 (-33.14, +35.80)	+2.25 (-20.99, +32.33)	+0.66 (-14.33, +18.28)	-4.43 (-20.23, +14.50)	ne	+0.96 (-35.08, +57.01)	-25.26 (-52.09, +16.60)	ne	ne	+4.76 (-8.25, +19.62)	+4.17 (-10.68, +21.49)	-32.25 (-65.49, +33.00)	+12.54 (-16.39, +51.48)		+3.33 (-47.71, +104.18)	-0.41 (-12.43, +13.26)	+3.22 (-11.00, +19.72)	+94.18 (-3.94, +292.52)	ne	ne	-10.17 (-29.99, +15.24)	+0.47 (-19.99, +26.16)	-25.11 (-45.79, +3.44)	-12.80 (-24.38, +0.56)	ne	+26.60 (+8.10, +48.26)	-14.07 (-43.14, +29.86)	+24.37 (-36.72, +144.44)	-5.97 (-16.77, +6.23)	+0.82 (-2.84, +4.62)
Circulatory system	-0.09 (-6.72, +7.02)	+4.02 (-8.74, +18.56)	-1.16 (-11.19, +10.01)	-0.29 (-7.32, +7.26)	+1.63 (-3.48, +7.02)	-3.00 (-9.10, +3.50)	-0.73 (-17.85, +19.97)	-1.24 (-8.89, +7.05)	+16.37 (-1.90, +38.05)	-4.81 (-24.17, +19.48)	-0.24 (-13.43, +14.97)	+1.55 (-3.18, +6.52)	+3.77 (+0.04, +7.63)	-3.35 (-16.34, +11.65)	-1.69 (-10.23, +7.66)	ne	-3.25 (-18.46, +14.79)	-3.45 (-8.18, +1.53)	+0.15 (-3.16, +3.58)	+7.78 (-5.34, +22.71)	-8.26 (-21.14, +6.73)	-2.43 (-45.01, +73.14)	-7.10 (-14.88, +1.40)	-1.98 (-7.15, +3.47)	+1.61 (-11.72, +16.95)	-4.15 (-8.62, +0.55)	+11.53 (-16.96, +49.79)	+2.07 (-4.06, +8.59)	-0.22 (-11.88, +12.99)	+3.49 (-11.00, +20.35)	-1.82 (-5.30, +1.79)	-1.65 (-2.82, -0.46)
Codes for special purposes																																ne
Congenital malformations	-2.26 (-13.58, +10.54)	+6.35 (-8.16, +23.16)	+0.33 (-15.32, +18.87)	-9.54 (-35.47, +26.80)	-2.71 (-11.31, +6.73)	-2.80 (-10.76, +5.87)	+5.74 (-12.59, +27.91)	+9.71 (-10.99, +35.22)	+9.46 (-12.86, +37.50)	+1.51 (-32.63, +52.95)	+10.54 (-10.54, +36.60)	+0.49 (-7.39, +9.03)	-2.84 (-8.48, +3.15)	-2.91 (-26.95, +29.04)	+9.60 (-2.10, +22.70)	ne	-21.59 (-37.17, -2.15)	+1.53 (-6.11, +9.79)	-2.51 (-9.61, +5.14)	-36.57 (-57.03, -6.37)	+12.92 (-14.78, +49.61)	ne	-4.47 (-19.68, +13.62)	-5.04 (-12.35, +2.89)	-10.95 (-23.12, +3.15)	+1.84 (-9.00, +13.97)	-0.01 (-24.63, +32.67)	+1.38 (-7.93, +11.64)	+7.85 (-11.12, +30.87)	-1.22 (-19.27, +20.87)	+1.81 (-4.24, +8.25)	-0.69 (-3.51, +2.22)
Digestive system	-2.61 (-15.67, +12.47)	-11.63 (-32.05, +14.94)	-4.57 (-22.14, +16.97)	+7.95 (-6.21, +24.25)	+6.48 (-2.35, +16.10)	+8.75 (-0.24, +18.56)	-4.52 (-30.39, +30.97)	+9.60 (-8.64, +31.48)	-13.76 (-38.08, +20.12)	-14.56 (-39.75, +21.18)	-10.88 (-30.30, +13.96)	+1.41 (-7.92, +11.68)	-5.58 (-12.13, +1.46)	-27.38 (-51.18, +8.02)	+4.78 (-11.29, +23.77)	ne	-1.32 (-30.57, +40.25)	-3.55 (-13.36, +7.36)	+2.67 (-4.56, +10.46)	-6.85 (-30.09, +24.12)	-5.55 (-20.55, +12.27)	ne	-4.44 (-21.88, +16.90)	+2.26 (-4.19, +9.14)	-4.99 (-23.92, +18.67)	+3.27 (-7.83, +15.72)	ne	+1.70 (-9.52, +14.31)	-0.31 (-22.45, +28.16)	-5.18 (-38.08, +45.21)	-0.75 (-6.30, +5.14)	+1.68 (-0.67, +4.09)
Ear and mastoid process	ne		ne		ne	ne	ne	ne	ne			ne	ne	ne	ne			ne			ne				ne	ne		ne	ne		ne	+31.60 (-10.38, +93.24)
Endocrine, nutritional and metabolic	+3.14 (-6.38, +13.63)	-16.92 (-29.67, -1.84)	-6.62 (-22.61, +12.67)	-3.14 (-26.37, +27.42)	+0.53 (-8.27, +10.18)	-1.96 (-11.79, +8.97)	-7.67 (-32.58, +26.44)	-2.59 (-17.51, +15.03)	-18.05 (-35.59, +4.27)	-8.63 (-40.95, +41.39)	-2.62 (-17.74, +15.29)	-4.00 (-10.72, +3.22)	+0.60 (-5.54, +7.13)	-14.43 (-40.43, +22.93)	-2.85 (-17.66, +14.62)	ne	-3.86 (-23.72, +21.16)	-3.78 (-12.61, +5.94)	+3.88 (-4.64, +13.17)	-23.67 (-47.93, +11.91)	-6.21 (-35.65, +36.71)	ne	-3.86 (-15.74, +9.69)	-3.15 (-13.99, +9.06)	-9.78 (-25.59, +9.40)	+4.17 (-6.37, +15.89)	-1.76 (-39.02, +58.27)	-0.28 (-11.03, +11.78)	+9.34 (-8.34, +30.43)	-1.24 (-20.90, +23.30)	+3.02 (-1.82, +8.09)	-0.11 (-1.87, +1.68)
External causes of morbidity and mortality	+2.11 (-0.34, +4.62)	-0.12 (-4.42, +4.38)	-3.47 (-6.61, -0.22)	-2.28 (-6.52, +2.16)	-1.01 (-3.48, +1.51)	-1.53 (-4.11, +1.11)	-2.05 (-7.89, +4.16)	-1.79 (-5.31, +1.86)	+3.72 (-3.17, +11.09)	-10.82 (-17.33, -3.80)	-1.38 (-6.18, +3.68)	-0.95 (-3.00, +1.15)	+0.40 (-1.16, +1.98)	+3.51 (-2.60, +10.00)	-3.31 (-7.30, +0.86)	+7.67 (-8.74, +27.02)	-3.10 (-8.29, +2.39)	+0.52 (-2.39, +3.51)	-1.48 (-3.19, +0.26)	+2.59 (-3.92, +9.53)	-3.65 (-9.57, +2.66)	+6.17 (-11.11, +26.82)	-2.47 (-5.74, +0.92)	-3.22 (-5.90, -0.46)	-4.03 (-8.47, +0.63)	-2.25 (-4.63, +0.19)	+0.71 (-9.13, +11.62)	-0.30 (-2.69, +2.15)	-3.51 (-6.51, -0.42)	-4.44 (-9.03, +0.39)	-2.13 (-3.90, -0.33)	-0.90 (-2.81, +1.04)
Eye and adnexa	ne	ne			ne			ne				ne	ne					ne					ne					ne		ne	ne	+9.32 (-25.92, +61.32)
Genitourinary system	+23.49 (-5.18, +60.82)	ne	-13.17 (-51.24, +54.63)	-15.42 (-31.81, +4.90)	+4.60 (-15.71, +29.82)	+16.10 (-6.64, +44.37)	+15.87 (-30.25, +92.48)	-3.06 (-39.78, +56.06)	ne		ne	+0.95 (-22.89, +32.15)	-8.49 (-24.30, +10.63)	+6.82 (-24.60, +51.35)	-9.99 (-38.19, +31.07)		+69.30 (-17.34, +246.79)	+10.68 (-13.72, +41.98)	-6.20 (-19.78, +9.67)	+11.13 (-29.06, +74.10)	ne		+14.89 (-19.63, +64.23)	+2.52 (-16.23, +25.46)	+0.43 (-39.91, +67.86)	+2.67 (-19.67, +31.24)		+10.92 (-16.24, +46.90)	ne	ne	-8.10 (-21.31, +7.33)	-0.18 (-4.28, +4.10)
Infectious and parasitic diseases	+0.73 (-13.54, +17.35)	-22.75 (-40.11, -0.35)	-4.21 (-22.97, +19.12)	+2.13 (-12.74, +19.52)	+4.28 (-7.86, +18.03)	-0.84 (-8.08, +6.97)	-13.16 (-44.72, +36.40)	-13.82 (-33.90, +12.36)	-25.78 (-53.14, +17.57)	+9.26 (-20.43, +50.04)	+27.03 (-12.06, +83.49)	-3.87 (-12.17, +5.21)	+5.18 (-3.41, +14.54)	+4.74 (-18.01, +33.80)	+16.87 (-9.32, +50.62)		-6.55 (-40.07, +45.73)	+6.40 (-4.00, +17.93)	+8.07 (-1.33, +18.36)	-5.12 (-23.69, +17.99)	-7.46 (-26.37, +16.30)	ne	+12.15 (-9.00, +38.22)	+3.63 (-8.08, +16.83)	-2.26 (-17.91, +16.38)	-4.14 (-14.51, +7.49)	ne	+0.51 (-9.94, +12.18)	+16.09 (-10.99, +51.42)	+31.99 (-8.62, +90.64)	+9.88 (+0.97, +19.58)	-0.93 (-3.11, +1.30)
Mental and behavioural disorders	-18.98 (-33.67, -1.02)	-6.52 (-19.80, +8.98)	-16.53 (-30.49, +0.23)	+30.33 (-31.38, +147.55)	-2.65 (-12.14, +7.86)	-7.30 (-26.92, +17.59)	ne	-8.52 (-36.77, +32.34)	-28.27 (-50.06, +3.01)	ne	-14.46 (-30.27, +4.95)	-4.92 (-12.94, +3.84)	-2.19 (-9.49, +5.70)	ne	+7.80 (-6.32, +24.03)	ne	ne	-5.60 (-17.64, +8.19)	-21.88 (-33.95, -7.60)	ne	+17.13 (-32.66, +103.73)	ne	-5.61 (-19.58, +10.77)	+6.68 (-9.36, +25.57)	-9.16 (-41.09, +40.05)	-17.24 (-32.82, +1.94)	+32.53 (-28.47, +145.54)	+4.59 (-17.39, +32.41)	-9.37 (-34.40, +25.21)	+5.22 (-15.23, +30.60)	-1.06 (-10.11, +8.90)	-2.95 (-6.94, +1.20)
Musculoskeletal and connective tissue	+5.87 (-17.76, +36.29)	ne	-15.03 (-49.78, +43.74)	+13.23 (-30.84, +85.38)	+4.87 (-14.25, +28.25)	-0.34 (-16.61, +19.10)	ne	+20.76 (-26.72, +99.01)	-29.30 (-56.44, +14.73)	ne	ne	-0.65 (-18.01, +20.40)	+0.41 (-14.45, +17.85)	-8.77 (-39.94, +38.58)	+0.17 (-26.84, +37.16)		-43.10 (-67.48, -0.42)	+16.25 (-3.71, +40.35)	+0.26 (-15.48, +18.93)	ne	ne		-0.45 (-25.50, +33.04)	-4.00 (-25.90, +24.37)	+0.48 (-37.72, +62.12)	-2.59 (-15.93, +12.88)	ne	-12.44 (-30.86, +10.88)	+9.90 (-29.83, +72.13)	+57.33 (-21.68, +216.04)	-7.63 (-20.60, +7.46)	-1.50 (-5.69, +2.88)
Neoplasms	-2.74 (-7.08, +1.80)	+1.82 (-5.77, +10.04)	-0.70 (-7.64, +6.76)	-1.19 (-8.00, +6.12)	+2.82 (-1.65, +7.49)	+1.41 (-2.25, +5.20)	+7.33 (-2.34, +17.96)	+3.72 (-3.17, +11.09)	-3.18 (-12.35, +6.95)	-3.53 (-19.94, +16.24)	-1.65 (-10.98, +8.65)	-2.13 (-4.75, +0.58)	+0.40 (-2.21, +3.08)	-3.63 (-11.84, +5.35)	+1.66 (-5.02, +8.81)	+15.15 (-32.82, +97.39)	-0.60 (-9.58, +9.27)	+2.39 (-0.49, +5.36)	+0.67 (-1.90, +3.31)	-4.17 (-15.48, +8.65)	-3.52 (-13.78, +7.95)	+16.54 (-19.74, +69.22)	+5.93 (+0.28, +11.88)	-0.01 (-3.14, +3.21)	+6.17 (-1.46, +14.40)	-0.72 (-4.12, +2.80)	+10.23 (-7.12, +30.84)	-1.07 (-4.50, +2.49)	-0.05 (-6.98, +7.41)	-1.95 (-11.14, +8.18)	+2.27 (-0.61, +5.24)	+0.54 (-0.66, +1.77)
Nervous system	-2.29 (-8.38, +4.21)	+4.54 (-7.86, +18.62)	+7.49 (-4.15, +20.54)	-9.88 (-20.15, +1.72)	+1.14 (-4.50, +7.12)	-1.18 (-6.24, +4.14)	-3.24 (-15.37, +10.62)	-8.12 (-17.79, +2.69)	+10.08 (-5.84, +28.69)	+6.55 (-17.36, +37.37)	-4.86 (-20.60, +14.00)	+0.31 (-4.25, +5.08)	-2.39 (-6.31, +1.69)	-3.36 (-18.62, +14.75)	-0.75 (-10.64, +10.25)	+33.77 (-31.03, +159.46)	+3.14 (-10.14, +18.39)	-0.69 (-7.08, +6.14)	-1.11 (-5.33, +3.30)	-6.37 (-22.65, +13.33)	-10.34 (-22.22, +3.34)	ne	-1.36 (-9.96, +8.05)	+0.26 (-6.35, +7.33)	+0.64 (-8.36, +10.51)	-0.64 (-6.11, +5.15)	+6.10 (-18.01, +37.30)	-9.46 (-14.67, -3.94)	-8.88 (-19.45, +3.08)	-4.97 (-18.80, +11.21)	+5.94 (+1.79, +10.25)	+1.91 (+0.26, +3.57)
Perinatal conditions	ne		ne		-9.18 (-44.08, +47.50)	+17.58 (-27.54, +90.79)			ne		ne	ne	-2.83 (-21.16, +19.76)					+4.43 (-15.09, +28.43)	+16.10 (-31.80, +97.66)					ne	ne			+7.38 (-20.21, +44.51)	ne		+2.01 (-46.93, +96.07)	-7.22 (-20.18, +7.86)
Pregnancy, childbirth and the puerperium	ne	ne	ne	ne	ne	ne	ne	ne	ne	ne	ne	ne	ne	ne	ne		ne	ne	ne	ne	ne	ne	ne	ne	ne	ne	ne	ne	ne	ne	ne	ne
Respiratory system	+2.80 (-7.39, +14.12)	-23.29 (-43.85, +4.81)	+2.57 (-14.05, +22.40)	+7.80 (-3.88, +20.89)	-0.23 (-8.90, +9.26)	-1.58 (-9.06, +6.53)	+4.85 (-31.62, +60.77)	+13.15 (-0.34, +28.45)	+1.84 (-25.25, +38.75)	+33.84 (-16.16, +113.65)	-0.49 (-31.65, +44.89)	+7.65 (-0.32, +16.26)	-9.15 (-15.48, -2.35)	-13.28 (-25.16, +0.49)	-4.12 (-17.15, +10.96)	ne	-3.59 (-23.45, +21.41)	-0.46 (-8.64, +8.47)	-2.20 (-8.49, +4.53)	-2.90 (-26.74, +28.70)	+24.24 (-5.46, +63.26)	ne	-1.44 (-16.40, +16.19)	+2.02 (-3.55, +7.91)	-0.30 (-15.17, +17.18)	+7.98 (-1.65, +18.56)	ne	-1.60 (-8.52, +5.84)	-7.74 (-26.40, +15.65)	-1.72 (-31.86, +41.75)	+0.54 (-4.89, +6.28)	-0.61 (-2.93, +1.77)
Skin and subcutaneous tissue	-31.86 (-66.06, +36.82)	ne	ne	ne	+6.73 (-29.19, +60.89)	-1.50 (-52.00, +102.13)		ne		ne		-19.86 (-49.10, +26.17)	-43.20 (-66.69, -3.12)	ne	ne		ne	ne	ne	ne	ne		ne	+21.65 (-34.33, +125.32)	ne	ne		ne	ne		+16.40 (-12.79, +55.37)	+9.31 (-0.88, +20.55)
Symptoms and ill-defined conditions	-1.44 (-12.54, +11.07)	-7.53 (-19.45, +6.15)	+9.62 (+0.22, +19.89)	-2.02 (-9.46, +6.02)	+1.59 (-9.97, +14.64)	-0.65 (-7.65, +6.88)	-18.20 (-47.90, +28.42)	+11.27 (-1.78, +26.04)	-19.14 (-32.69, -2.85)	-12.84 (-45.62, +39.70)	-11.90 (-30.61, +11.86)	+1.41 (-1.38, +4.28)	-1.48 (-5.28, +2.48)	-6.77 (-26.54, +18.32)	-7.79 (-42.59, +48.13)	+1.11 (-38.12, +65.20)	+18.37 (-11.86, +58.98)	+2.61 (-4.72, +10.49)	+0.27 (-4.37, +5.13)	ne	-10.28 (-22.05, +3.28)	ne	+0.89 (-7.86, +10.47)	-1.22 (-7.93, +5.99)	-5.76 (-20.76, +12.08)	-3.23 (-9.10, +3.01)	+13.49 (-14.35, +50.38)	+3.52 (-7.50, +15.84)	-1.48 (-12.22, +10.59)	+7.10 (-4.85, +20.55)	+0.32 (-6.48, +7.61)	+0.71 (-1.57, +3.06)

### Sheet: Sex chapters 30-44
cause_label	Australia	Austria	Belgium	Bulgaria	Canada	Chile	Croatia	Czechia	Denmark	Estonia	Finland	France	Germany	Hong Kong	Hungary	Iceland	Ireland	Italy	Japan	Latvia	Lithuania	Luxembourg	Netherlands	Poland	Portugal	Republic of Korea	Slovenia	Spain	Sweden	Switzerland	United Kingdom	United States
Blood and immune system	+3.28 (-13.15, +22.82)	-3.76 (-29.38, +31.16)	-3.28 (-29.64, +32.95)	-0.83 (-20.15, +23.18)	-3.77 (-14.48, +8.28)	+3.16 (-10.43, +18.82)	+41.06 (-28.66, +178.93)	+40.40 (+2.80, +91.76)	-35.66 (-53.92, -10.16)	ne	-20.11 (-45.99, +18.18)	+4.18 (-5.99, +15.46)	+0.14 (-8.09, +9.10)	+3.73 (-23.51, +40.67)	-9.65 (-27.16, +12.06)	ne	-7.58 (-32.47, +26.48)	-2.19 (-10.36, +6.71)	-2.75 (-10.81, +6.05)	-4.84 (-42.61, +57.80)	-43.42 (-67.49, -1.54)	ne	+24.92 (+3.13, +51.31)	-4.36 (-21.10, +15.92)	+5.46 (-17.30, +34.48)	-0.44 (-12.81, +13.68)	ne	-0.60 (-11.71, +11.91)	+4.18 (-27.68, +50.08)	-6.31 (-33.45, +31.91)	-6.00 (-14.09, +2.84)	-0.09 (-2.47, +2.35)
Circulatory system	+0.95 (-1.92, +3.91)	-2.35 (-7.23, +2.80)	-2.83 (-6.96, +1.49)	+0.85 (-2.08, +3.87)	+0.14 (-2.20, +2.54)	+1.48 (-1.24, +4.28)	+7.00 (+0.61, +13.80)	-2.94 (-6.24, +0.46)	+0.95 (-5.55, +7.89)	-3.69 (-12.68, +6.21)	+4.26 (-2.00, +10.93)	+0.66 (-1.76, +3.14)	+0.49 (-1.44, +2.46)	+0.83 (-4.00, +5.91)	+3.02 (+0.06, +6.07)	+25.20 (-3.80, +62.93)	-1.63 (-7.42, +4.51)	-0.19 (-2.37, +2.03)	-1.08 (-2.47, +0.33)	-1.56 (-7.39, +4.64)	+0.05 (-5.17, +5.55)	+12.19 (-14.45, +47.13)	+1.00 (-2.89, +5.05)	-0.22 (-2.98, +2.63)	+0.58 (-4.35, +5.77)	-0.07 (-2.03, +1.93)	+3.66 (-9.73, +19.03)	-1.10 (-3.32, +1.16)	+2.62 (-3.30, +8.91)	+0.85 (-5.42, +7.53)	+0.34 (-1.15, +1.86)	-0.36 (-1.07, +0.36)
Codes for special purposes																																ne
Congenital malformations	+1.35 (-8.76, +12.58)	+1.10 (-11.19, +15.07)	+0.96 (-15.16, +20.15)	+46.60 (-18.33, +163.15)	+3.24 (-3.73, +10.71)	+9.85 (-4.38, +26.20)	-4.10 (-21.04, +16.47)	+4.08 (-10.00, +20.36)	+1.49 (-17.85, +25.38)	-12.02 (-44.48, +39.42)	+5.21 (-14.64, +29.69)	+6.02 (-0.04, +12.45)	-0.54 (-6.18, +5.43)	-7.06 (-27.20, +18.64)	+3.85 (-6.28, +15.07)	ne	-1.29 (-19.71, +21.34)	+1.00 (-4.97, +7.34)	-3.01 (-8.54, +2.85)	+6.81 (-32.98, +70.20)	+7.55 (-18.77, +42.42)	ne	-3.75 (-15.16, +9.20)	+17.93 (+5.23, +32.17)	-4.67 (-17.13, +9.66)	+11.65 (-2.66, +28.05)	-27.83 (-47.98, +0.13)	+4.22 (-3.52, +12.58)	-0.21 (-13.23, +14.77)	-3.54 (-18.57, +14.26)	-0.98 (-6.33, +4.67)	-2.06 (-4.66, +0.60)
Digestive system	-2.85 (-7.72, +2.28)	-5.52 (-12.06, +1.51)	-3.63 (-9.61, +2.74)	+0.85 (-4.79, +6.81)	-1.06 (-4.61, +2.63)	-0.11 (-3.54, +3.45)	-7.02 (-16.91, +4.04)	+0.86 (-4.33, +6.33)	-3.56 (-14.14, +8.32)	-1.48 (-10.20, +8.09)	-9.68 (-16.74, -2.03)	+0.29 (-2.94, +3.64)	-1.11 (-3.45, +1.29)	-4.27 (-16.06, +9.18)	-1.65 (-7.09, +4.10)	+51.83 (-31.95, +238.75)	+1.66 (-6.39, +10.40)	-2.16 (-6.47, +2.36)	-2.07 (-4.34, +0.26)	+3.36 (-4.93, +12.38)	-0.40 (-5.16, +4.59)	+15.08 (-22.30, +70.44)	-0.94 (-9.30, +8.19)	-2.02 (-4.75, +0.80)	-3.03 (-9.66, +4.08)	-5.67 (-8.73, -2.51)	+3.13 (-15.71, +26.18)	-5.08 (-9.80, -0.12)	+1.25 (-9.95, +13.85)	-2.91 (-13.44, +8.90)	-2.46 (-4.44, -0.43)	-1.14 (-2.73, +0.48)
Ear and mastoid process	ne		ne		ne	ne	ne	ne				+0.27 (-41.49, +71.83)	+49.70 (-24.18, +195.57)	ne	ne		ne	ne	ne		ne		+5.66 (-33.87, +68.81)	ne	ne	ne		ne	ne		-29.21 (-54.01, +8.96)	-15.10 (-35.31, +11.43)
Endocrine, nutritional and metabolic	+0.41 (-5.33, +6.50)	-2.40 (-11.07, +7.11)	+2.38 (-8.62, +14.69)	+2.44 (-10.00, +16.59)	-4.64 (-8.83, -0.27)	+2.19 (-4.47, +9.30)	-6.41 (-21.68, +11.83)	-5.81 (-14.50, +3.75)	+2.68 (-12.21, +20.09)	-5.21 (-26.40, +22.06)	-1.68 (-14.19, +12.66)	+1.10 (-3.66, +6.09)	-0.72 (-4.02, +2.69)	+14.03 (-4.63, +36.34)	-8.66 (-15.67, -1.07)	ne	-4.13 (-17.36, +11.23)	+1.29 (-2.98, +5.76)	-0.69 (-4.36, +3.11)	-19.49 (-31.79, -4.98)	+13.50 (-6.10, +37.20)	-12.32 (-45.72, +41.65)	+7.94 (-0.92, +17.61)	+3.76 (-1.58, +9.39)	+6.98 (-4.50, +19.84)	-0.61 (-5.42, +4.45)	-3.92 (-30.47, +32.78)	+0.37 (-5.82, +6.96)	+8.38 (-3.48, +21.71)	-6.95 (-18.46, +6.19)	+0.53 (-2.83, +4.01)	+0.53 (-0.40, +1.47)
External causes of morbidity and mortality	+1.24 (-0.79, +3.31)	-1.02 (-4.53, +2.61)	-0.64 (-3.22, +2.00)	-1.54 (-5.34, +2.41)	+1.57 (-0.74, +3.93)	-1.32 (-3.35, +0.75)	+1.07 (-4.79, +7.29)	-0.84 (-3.92, +2.33)	-1.81 (-6.27, +2.87)	-5.33 (-10.80, +0.48)	-2.37 (-5.92, +1.32)	+0.63 (-0.83, +2.12)	+2.04 (+0.37, +3.74)	+2.72 (-1.76, +7.41)	-0.97 (-4.78, +2.98)	+3.74 (-10.34, +20.03)	-2.62 (-6.52, +1.43)	-2.52 (-4.29, -0.71)	+1.34 (+0.19, +2.49)	+1.66 (-3.02, +6.57)	+0.50 (-3.27, +4.42)	-2.41 (-14.99, +12.04)	-0.84 (-3.54, +1.93)	+0.31 (-3.16, +3.91)	-1.22 (-6.36, +4.20)	-1.76 (-3.21, -0.29)	-2.69 (-9.34, +4.44)	+0.91 (-1.05, +2.91)	+1.10 (-2.03, +4.32)	+1.75 (-1.93, +5.57)	-1.76 (-2.85, -0.67)	+0.90 (-0.66, +2.48)
Eye and adnexa	ne	ne			ne	ne						ne	ne					ne	ne		ne			ne				ne	ne		ne	+39.21 (-19.60, +141.03)
Genitourinary system	-1.34 (-12.82, +11.66)	+18.34 (-21.16, +77.65)	-19.59 (-35.57, +0.34)	-10.69 (-19.31, -1.16)	-0.66 (-10.13, +9.81)	-8.77 (-18.03, +1.53)	-10.51 (-34.35, +21.99)	+3.24 (-14.54, +24.72)	+10.72 (-24.11, +61.53)	-36.19 (-64.52, +14.76)	+8.57 (-24.50, +56.14)	-8.52 (-18.27, +2.40)	+0.62 (-6.85, +8.68)	+2.72 (-15.31, +24.60)	-9.34 (-22.44, +5.96)		+7.20 (-25.05, +53.32)	+1.89 (-7.83, +12.64)	+3.94 (-2.31, +10.59)	+19.51 (-11.79, +61.92)	-3.42 (-30.42, +34.08)	ne	+4.88 (-13.21, +26.74)	-3.73 (-12.84, +6.33)	-16.63 (-30.44, -0.08)	-3.38 (-10.68, +4.53)	ne	-4.16 (-15.25, +8.37)	+1.13 (-26.72, +39.56)	-0.10 (-33.22, +49.46)	-5.72 (-13.60, +2.88)	+1.26 (-0.59, +3.13)
Infectious and parasitic diseases	-0.53 (-7.70, +7.20)	-2.02 (-14.25, +11.96)	+4.20 (-8.96, +19.26)	-4.56 (-13.84, +5.71)	+3.05 (-2.68, +9.12)	-2.69 (-7.74, +2.64)	-11.07 (-27.85, +9.62)	+17.39 (+4.03, +32.46)	+8.95 (-11.55, +34.19)	-12.66 (-23.67, -0.06)	-0.14 (-21.85, +27.58)	+1.04 (-4.04, +6.40)	-4.14 (-7.94, -0.18)	-5.96 (-18.55, +8.56)	-8.08 (-21.23, +7.25)	ne	-2.38 (-20.52, +19.90)	-6.29 (-10.04, -2.39)	-1.22 (-6.26, +4.10)	+6.12 (-2.73, +15.76)	+7.86 (-2.45, +19.25)	-7.77 (-43.91, +51.67)	+5.89 (-5.45, +18.59)	+0.91 (-5.37, +7.61)	-6.22 (-11.50, -0.63)	-4.68 (-9.84, +0.77)	-19.08 (-48.65, +27.52)	-3.47 (-7.99, +1.27)	-10.79 (-27.61, +9.95)	-2.99 (-20.80, +18.83)	-3.50 (-8.64, +1.94)	-0.26 (-1.66, +1.16)
Mental and behavioural disorders	-1.07 (-11.46, +10.55)	-7.42 (-15.55, +1.48)	+7.02 (-1.56, +16.34)	+12.43 (-13.31, +45.81)	-5.69 (-10.78, -0.30)	+0.05 (-13.47, +15.68)	-6.14 (-20.04, +10.17)	-11.97 (-27.83, +7.38)	+4.92 (-8.48, +20.27)	-1.40 (-26.87, +32.94)	+4.57 (-7.77, +18.57)	+3.80 (-0.24, +8.00)	-0.34 (-4.44, +3.93)	+0.79 (-43.82, +80.84)	-8.93 (-17.10, +0.05)	ne	+15.28 (-25.53, +78.46)	-1.74 (-8.22, +5.21)	-4.88 (-11.13, +1.82)	-3.33 (-20.65, +17.77)	-5.08 (-26.17, +22.03)	+21.33 (-15.59, +74.40)	-0.79 (-9.63, +8.92)	-3.14 (-10.24, +4.51)	-6.70 (-22.37, +12.13)	-4.41 (-10.80, +2.44)	-1.02 (-19.42, +21.58)	-2.96 (-12.80, +7.99)	+4.74 (-11.37, +23.76)	+12.50 (+1.24, +25.02)	-1.94 (-6.02, +2.32)	-0.90 (-2.94, +1.18)
Musculoskeletal and connective tissue	+2.84 (-13.34, +22.03)	+27.02 (-13.25, +86.00)	+14.46 (-6.68, +40.38)	+6.86 (-21.54, +45.55)	+2.25 (-8.12, +13.79)	+12.00 (-0.70, +26.32)	-14.45 (-46.75, +37.45)	-2.76 (-24.23, +24.78)	-4.26 (-30.87, +32.59)	-57.06 (-80.62, -4.87)	-14.34 (-48.82, +43.37)	-3.97 (-13.85, +7.05)	+0.74 (-8.22, +10.58)	+5.04 (-18.22, +34.91)	-14.60 (-26.77, -0.40)	ne	+28.89 (-15.55, +96.70)	-3.38 (-12.07, +6.18)	-1.25 (-8.16, +6.17)	-21.18 (-45.48, +13.94)	+16.65 (-16.77, +63.49)	ne	+3.06 (-16.98, +27.93)	+4.78 (-8.69, +20.23)	+20.00 (-6.71, +54.35)	-3.96 (-12.71, +5.66)	-40.20 (-70.13, +19.70)	-1.79 (-12.37, +10.07)	+5.24 (-22.95, +43.75)	+4.06 (-25.43, +45.22)	+2.24 (-6.20, +11.44)	+0.89 (-1.93, +3.78)
Neoplasms	+0.37 (-1.69, +2.48)	+1.41 (-1.92, +4.85)	+1.83 (-1.30, +5.05)	-0.69 (-3.50, +2.21)	+0.18 (-1.48, +1.86)	-0.22 (-2.23, +1.84)	+2.58 (-1.32, +6.64)	-2.18 (-4.70, +0.42)	-1.74 (-5.79, +2.48)	-3.41 (-10.34, +4.06)	+1.86 (-2.88, +6.83)	-0.72 (-2.01, +0.59)	-2.11 (-3.31, -0.89)	+0.80 (-2.70, +4.42)	-1.75 (-4.10, +0.65)	-18.41 (-32.08, -1.98)	-1.42 (-5.29, +2.62)	+0.64 (-0.51, +1.82)	-1.76 (-2.67, -0.85)	-1.99 (-7.04, +3.34)	-2.29 (-6.41, +2.02)	-1.28 (-13.87, +13.14)	+0.73 (-1.50, +3.02)	-0.01 (-1.39, +1.38)	-4.04 (-6.42, -1.60)	-1.86 (-3.04, -0.67)	+5.88 (-1.96, +14.34)	-0.64 (-2.24, +0.98)	-2.68 (-5.95, +0.69)	-3.16 (-6.81, +0.64)	+1.39 (+0.07, +2.72)	-0.46 (-1.16, +0.25)
Nervous system	-0.44 (-5.29, +4.66)	-3.44 (-13.35, +7.60)	+3.47 (-4.57, +12.19)	+5.22 (-3.83, +15.12)	-1.04 (-5.22, +3.32)	-1.72 (-6.81, +3.64)	+2.65 (-10.58, +17.85)	-0.80 (-7.54, +6.42)	-1.33 (-12.21, +10.90)	+14.38 (-7.59, +41.58)	+0.98 (-10.67, +14.15)	-0.80 (-3.87, +2.36)	+3.57 (+0.59, +6.65)	+5.89 (-8.24, +22.21)	-0.33 (-7.38, +7.25)	ne	+1.64 (-8.76, +13.22)	+1.57 (-2.08, +5.36)	+1.21 (-2.30, +4.85)	-6.71 (-18.88, +7.28)	-1.51 (-13.93, +12.70)	-17.61 (-47.51, +29.30)	+3.16 (-3.39, +10.16)	+1.80 (-2.37, +6.16)	-0.68 (-8.98, +8.38)	+0.06 (-4.58, +4.93)	+3.10 (-13.85, +23.38)	-1.99 (-5.69, +1.87)	+1.04 (-8.15, +11.15)	-1.10 (-10.77, +9.62)	+0.40 (-2.82, +3.74)	+0.57 (-0.63, +1.79)
Perinatal conditions	ne		ne		+30.08 (-26.76, +131.03)	+5.52 (-38.95, +82.38)			ne				+17.67 (-5.52, +46.56)		ne			-14.49 (-34.30, +11.31)	ne				ne		ne			-10.67 (-32.78, +18.70)	ne		ne	-13.68 (-33.64, +12.29)
Pregnancy, childbirth and the puerperium	ne	ne	ne	ne	ne	ne	ne	ne	ne	ne	ne	ne	ne	ne	ne		ne	ne	ne	ne	ne	ne	ne	ne	ne	ne	ne	ne	ne	ne	ne	ne
Respiratory system	+1.51 (-4.38, +7.76)	+2.65 (-11.73, +19.38)	+4.38 (-4.52, +14.12)	+3.39 (-4.19, +11.58)	+4.13 (-1.38, +9.95)	-1.76 (-6.70, +3.44)	-4.66 (-19.70, +13.21)	-2.39 (-9.98, +5.85)	+8.21 (-7.88, +27.12)	-0.85 (-21.01, +24.44)	-11.14 (-28.03, +9.72)	-2.84 (-6.99, +1.49)	+1.11 (-3.14, +5.55)	+1.01 (-7.45, +10.24)	+1.70 (-5.45, +9.39)	+4.08 (-46.55, +102.65)	-8.79 (-20.60, +4.77)	-2.86 (-7.10, +1.58)	-0.51 (-4.46, +3.61)	-2.69 (-13.80, +9.85)	+2.93 (-8.17, +15.37)	+10.64 (-39.87, +103.59)	-1.90 (-11.30, +8.50)	-0.39 (-4.12, +3.49)	+6.92 (-1.37, +15.91)	-1.31 (-6.60, +4.28)	+10.19 (-26.34, +64.85)	-2.19 (-6.20, +2.00)	-3.84 (-16.31, +10.48)	-7.44 (-21.39, +8.98)	+0.51 (-3.42, +4.59)	+0.24 (-1.94, +2.48)
Skin and subcutaneous tissue	+9.28 (-18.23, +46.03)	ne	ne	+6.63 (-33.73, +71.55)	+9.69 (-12.95, +38.22)	-17.80 (-50.38, +36.17)	ne	+5.12 (-29.78, +57.35)	ne	ne	ne	+23.23 (-2.07, +55.06)	-4.38 (-22.72, +18.32)	ne	+15.34 (-23.81, +74.61)		ne	+21.16 (-11.29, +65.47)	-13.59 (-28.37, +4.23)	ne	-29.76 (-52.84, +4.62)		-39.49 (-70.33, +23.40)	+17.85 (-4.23, +45.01)	+6.52 (-28.40, +58.48)	-12.60 (-34.96, +17.46)	ne	+0.42 (-23.72, +32.20)	ne	ne	-16.99 (-27.39, -5.10)	-2.09 (-6.99, +3.06)
Symptoms and ill-defined conditions	+3.47 (-5.50, +13.29)	-5.94 (-13.80, +2.63)	-1.21 (-6.15, +3.98)	+1.44 (-3.21, +6.31)	-1.34 (-11.30, +9.74)	-1.84 (-8.03, +4.76)	+2.26 (-22.54, +35.01)	-3.85 (-10.03, +2.75)	-5.38 (-18.10, +9.31)	-1.34 (-27.58, +34.41)	-5.05 (-16.98, +8.60)	+0.98 (-1.46, +3.47)	-2.48 (-5.04, +0.15)	-1.55 (-12.40, +10.63)	-1.43 (-20.27, +21.87)	ne	+8.23 (-13.81, +35.91)	-1.34 (-7.40, +5.13)	-0.18 (-2.91, +2.64)	-3.33 (-27.36, +28.65)	-10.17 (-18.49, -1.00)	+19.41 (-27.98, +97.97)	+0.85 (-4.24, +6.22)	-0.99 (-5.16, +3.37)	-4.79 (-18.68, +11.47)	-5.12 (-8.92, -1.16)	+3.92 (-12.20, +22.99)	+2.04 (-4.95, +9.55)	+7.09 (-2.61, +17.76)	+0.19 (-7.32, +8.32)	-3.15 (-8.33, +2.34)	+2.06 (-0.11, +4.27)

### Sheet: Sex chapters 45-59
cause_label	Australia	Austria	Belgium	Bulgaria	Canada	Chile	Croatia	Czechia	Denmark	Estonia	Finland	France	Germany	Hong Kong	Hungary	Iceland	Ireland	Italy	Japan	Latvia	Lithuania	Luxembourg	Netherlands	Poland	Portugal	Republic of Korea	Slovenia	Spain	Sweden	Switzerland	United Kingdom	United States
Blood and immune system	+3.93 (-4.89, +13.58)	-6.27 (-22.74, +13.71)	-0.90 (-12.85, +12.70)	-10.34 (-23.33, +4.85)	+0.18 (-7.25, +8.19)	-6.19 (-13.84, +2.14)	+6.55 (-26.18, +53.78)	-7.99 (-23.64, +10.87)	-5.20 (-22.92, +16.59)	+35.25 (-26.46, +148.75)	-4.07 (-25.88, +24.16)	+4.50 (-1.18, +10.49)	+0.14 (-4.35, +4.85)	+0.28 (-20.22, +26.05)	+6.47 (-7.67, +22.77)	ne	+26.94 (+3.49, +55.71)	+1.92 (-3.62, +7.77)	+2.46 (-3.25, +8.51)	-16.97 (-40.13, +15.14)	+12.22 (-18.13, +53.82)	+43.95 (-17.39, +150.84)	+0.35 (-10.66, +12.72)	+4.42 (-6.58, +16.72)	+3.52 (-9.77, +18.78)	+0.52 (-7.49, +9.22)	-17.40 (-45.67, +25.57)	-5.22 (-11.71, +1.75)	+9.86 (-7.85, +30.99)	-19.68 (-35.06, -0.64)	+0.98 (-5.08, +7.42)	+0.10 (-1.47, +1.70)
Circulatory system	-0.55 (-2.14, +1.08)	+0.77 (-1.36, +2.95)	-0.67 (-2.68, +1.37)	-0.09 (-1.58, +1.43)	-0.65 (-1.66, +0.38)	+0.76 (-0.85, +2.38)	+1.80 (-0.56, +4.23)	+0.12 (-1.51, +1.79)	+0.60 (-2.33, +3.61)	+3.86 (+0.16, +7.70)	-1.89 (-4.30, +0.59)	-0.52 (-1.48, +0.44)	-0.06 (-0.95, +0.83)	+2.21 (-0.45, +4.94)	+1.12 (-0.25, +2.51)	+1.15 (-11.73, +15.91)	+1.70 (-1.35, +4.85)	+1.09 (-0.32, +2.51)	+0.60 (-0.08, +1.29)	+0.45 (-1.62, +2.58)	+0.58 (-1.51, +2.71)	-2.56 (-11.57, +7.37)	+1.22 (-0.35, +2.81)	+0.04 (-1.45, +1.56)	+1.87 (-0.81, +4.62)	+0.61 (-0.38, +1.60)	+1.73 (-2.77, +6.44)	-0.42 (-1.61, +0.79)	+0.93 (-1.26, +3.17)	+2.59 (-0.12, +5.36)	+0.35 (-0.40, +1.12)	-0.33 (-0.89, +0.24)
Codes for special purposes																										ne
Congenital malformations	+3.51 (-3.01, +10.46)	+0.59 (-7.72, +9.64)	-6.16 (-14.71, +3.24)	+20.79 (-9.94, +62.01)	-1.50 (-5.78, +2.97)	-1.53 (-9.47, +7.11)	+7.56 (-15.62, +37.09)	+2.05 (-9.35, +14.87)	-2.85 (-12.92, +8.38)	-5.41 (-28.12, +24.47)	+2.76 (-6.08, +12.44)	-1.32 (-5.51, +3.05)	+3.07 (-0.40, +6.66)	+10.37 (-11.93, +38.33)	+0.55 (-8.12, +10.03)	-5.40 (-38.25, +44.92)	-9.15 (-19.69, +2.79)	-0.74 (-4.56, +3.24)	-3.44 (-9.23, +2.73)	-4.28 (-26.72, +25.03)	-13.09 (-31.05, +9.53)	+5.34 (-38.71, +81.05)	-6.65 (-12.15, -0.80)	+5.67 (-4.88, +17.40)	-1.16 (-13.50, +12.94)	-0.12 (-9.91, +10.74)	-1.30 (-20.96, +23.24)	+1.22 (-4.12, +6.86)	-5.07 (-13.47, +4.15)	-5.21 (-14.05, +4.55)	+0.53 (-3.67, +4.92)	-0.72 (-2.55, +1.14)
Digestive system	-1.93 (-4.54, +0.75)	-0.48 (-3.61, +2.74)	-0.75 (-3.64, +2.22)	-1.09 (-3.76, +1.64)	-1.67 (-3.52, +0.22)	+0.05 (-2.02, +2.17)	+2.11 (-2.17, +6.57)	+0.60 (-1.66, +2.91)	+1.53 (-1.97, +5.16)	+2.56 (-3.08, +8.51)	-1.52 (-5.12, +2.21)	-0.03 (-1.65, +1.61)	-0.59 (-1.64, +0.47)	+1.80 (-5.79, +10.01)	-1.45 (-3.69, +0.85)	-14.36 (-34.29, +11.63)	+2.31 (-3.11, +8.03)	+1.29 (-0.42, +3.03)	-1.25 (-2.67, +0.18)	-4.60 (-8.45, -0.59)	+0.40 (-2.44, +3.32)	+2.95 (-10.81, +18.83)	-1.30 (-4.43, +1.92)	+0.40 (-1.26, +2.09)	-2.09 (-5.35, +1.28)	-4.85 (-6.54, -3.12)*	-6.68 (-12.65, -0.30)	-2.81 (-4.80, -0.78)	+2.09 (-2.10, +6.45)	-0.44 (-5.22, +4.59)	+0.11 (-0.82, +1.05)	-1.97 (-2.62, -1.32)*
Ear and mastoid process	ne	ne	ne		-2.67 (-40.41, +58.99)	ne	ne	ne	ne			-13.89 (-42.65, +29.31)	ne		ne		ne	+9.02 (-30.69, +71.49)	ne	ne	ne		-0.43 (-39.36, +63.51)	ne	ne	ne		ne	ne	ne	-6.17 (-28.81, +23.65)	+6.41 (-10.98, +27.19)
Endocrine, nutritional and metabolic	-0.20 (-3.66, +3.38)	+1.91 (-2.02, +5.99)	-0.07 (-4.97, +5.08)	+2.94 (-2.36, +8.52)	-0.52 (-2.66, +1.67)	+3.42 (-0.02, +6.97)	-6.31 (-12.45, +0.26)	+2.06 (-2.43, +6.76)	-0.26 (-5.59, +5.36)	+3.45 (-9.95, +18.85)	-3.05 (-9.67, +4.06)	-0.44 (-2.89, +2.08)	-0.02 (-1.51, +1.50)	+3.95 (-5.16, +13.93)	-4.45 (-8.64, -0.08)	+15.00 (-20.93, +67.28)	+4.60 (-5.43, +15.70)	+0.13 (-1.72, +2.00)	-0.99 (-3.17, +1.24)	+4.89 (-3.47, +13.98)	+3.23 (-6.28, +13.71)	-1.08 (-24.95, +30.39)	+3.12 (-1.02, +7.42)	+1.07 (-1.74, +3.95)	-0.96 (-5.90, +4.23)	+0.90 (-1.28, +3.13)	-6.85 (-20.20, +8.74)	-1.39 (-4.51, +1.83)	+1.57 (-3.83, +7.27)	-6.57 (-12.58, -0.14)	+1.27 (-1.23, +3.84)	+0.95 (+0.44, +1.47)*
External causes of morbidity and mortality	+0.89 (-1.05, +2.88)	-3.21 (-6.01, -0.34)	+0.98 (-1.26, +3.28)	-4.46 (-7.94, -0.85)	+1.52 (-0.55, +3.64)	-0.65 (-2.61, +1.36)	-3.06 (-6.43, +0.42)	-1.35 (-3.50, +0.85)	-1.80 (-5.21, +1.73)	+1.07 (-3.86, +6.26)	-0.20 (-3.86, +3.59)	+0.75 (-0.54, +2.05)	-0.08 (-1.23, +1.09)	+2.86 (-0.59, +6.44)	-1.09 (-3.46, +1.34)	-12.41 (-23.39, +0.13)	-0.72 (-4.73, +3.45)	+0.68 (-0.80, +2.17)	-0.66 (-1.58, +0.26)	+2.22 (-1.56, +6.15)	+1.53 (-1.30, +4.45)	-2.10 (-11.59, +8.41)	-0.49 (-2.51, +1.57)	+0.19 (-2.15, +2.59)	+1.67 (-1.80, +5.26)	-0.30 (-1.67, +1.09)	-1.15 (-6.06, +4.01)	-0.93 (-2.77, +0.94)	-2.77 (-5.97, +0.54)	+0.50 (-2.51, +3.60)	-0.59 (-1.97, +0.81)	+1.65 (+0.73, +2.59)*
Eye and adnexa	ne	ne	ne	ne	+6.68 (-43.19, +100.36)				ne		ne	+11.95 (-32.91, +86.80)	+21.26 (-30.58, +111.80)				ne	ne	ne			ne	ne			ne		ne		ne	-0.61 (-45.07, +79.82)	+2.88 (-21.65, +35.09)
Genitourinary system	-0.62 (-7.27, +6.49)	-7.23 (-17.79, +4.68)	-0.78 (-8.93, +8.10)	+1.93 (-2.97, +7.07)	+1.41 (-3.17, +6.21)	-2.04 (-6.44, +2.56)	+1.62 (-10.16, +14.95)	+2.72 (-5.20, +11.29)	+5.68 (-8.43, +21.97)	-7.25 (-27.42, +18.53)	+9.90 (-14.63, +41.49)	-0.92 (-6.29, +4.76)	+1.51 (-1.63, +4.75)	+6.50 (-0.11, +13.56)	+3.83 (-4.69, +13.11)	ne	+3.59 (-12.04, +21.99)	-0.86 (-4.88, +3.32)	-0.27 (-2.86, +2.38)	+19.36 (+3.73, +37.35)	-2.79 (-13.69, +9.50)	+75.43 (+4.05, +195.79)	+3.54 (-3.86, +11.51)	-3.30 (-10.00, +3.89)	+4.29 (-4.14, +13.45)	+1.67 (-1.37, +4.81)	-5.44 (-32.61, +32.68)	+0.90 (-3.87, +5.92)	-1.81 (-13.93, +12.02)	+2.44 (-12.54, +19.98)	-1.16 (-4.70, +2.52)	+0.60 (-0.32, +1.53)
Infectious and parasitic diseases	-0.55 (-5.44, +4.60)	-1.85 (-8.82, +5.66)	-0.63 (-5.57, +4.57)	-5.43 (-12.86, +2.63)	-0.83 (-3.73, +2.15)	-3.01 (-6.14, +0.23)	+8.50 (-4.01, +22.64)	+7.76 (+0.30, +15.78)	+1.43 (-7.01, +10.62)	+12.45 (-1.96, +28.98)	-6.51 (-19.74, +8.90)	-1.24 (-4.68, +2.33)	+2.11 (-0.35, +4.64)	-2.94 (-9.28, +3.84)	+2.66 (-2.87, +8.51)	ne	+1.62 (-11.53, +16.72)	-1.87 (-5.84, +2.27)	-0.82 (-2.94, +1.35)	-2.04 (-8.90, +5.34)	-6.46 (-12.18, -0.36)	-18.91 (-37.42, +5.07)	+2.70 (-2.32, +7.99)	+5.39 (+0.75, +10.24)	-0.90 (-5.02, +3.40)	-1.87 (-4.81, +1.16)	-22.96 (-41.03, +0.66)	-1.00 (-5.68, +3.91)	-7.11 (-14.11, +0.47)	-3.67 (-11.24, +4.55)	-1.64 (-4.32, +1.11)	-2.72 (-3.80, -1.63)*
Mental and behavioural disorders	+1.88 (-5.27, +9.58)	-0.48 (-6.95, +6.44)	+2.52 (-2.12, +7.38)	-1.88 (-17.29, +16.39)	+1.16 (-2.34, +4.78)	-8.94 (-16.57, -0.61)	+5.71 (-3.44, +15.73)	-3.08 (-11.92, +6.66)	-0.72 (-5.52, +4.32)	+10.90 (-6.89, +32.09)	+8.71 (+0.92, +17.09)	-0.55 (-2.41, +1.35)	-2.01 (-4.03, +0.05)	-14.75 (-42.03, +25.35)	-2.16 (-7.07, +3.00)	-19.65 (-49.86, +28.77)	-5.83 (-22.15, +13.92)	+2.74 (-1.36, +7.01)	-3.20 (-6.72, +0.47)	+6.13 (-3.79, +17.06)	+21.94 (-3.95, +54.80)	-8.52 (-25.02, +11.61)	-2.81 (-8.36, +3.07)	+1.73 (-4.22, +8.04)	-4.04 (-13.92, +6.97)	+2.82 (-1.34, +7.15)	-1.09 (-10.96, +9.89)	-3.28 (-8.55, +2.30)	+0.65 (-7.25, +9.23)	+3.73 (-1.84, +9.62)	+0.40 (-2.57, +3.45)	+0.27 (-0.81, +1.36)
Musculoskeletal and connective tissue	+2.21 (-4.94, +9.91)	+3.34 (-10.48, +19.31)	+12.80 (-0.50, +27.87)	+4.06 (-17.48, +31.21)	-0.24 (-5.97, +5.85)	+0.08 (-6.58, +7.21)	-0.72 (-16.67, +18.27)	-5.94 (-17.48, +7.21)	+2.02 (-13.32, +20.07)	+1.18 (-25.76, +37.91)	+0.35 (-16.48, +20.56)	-4.78 (-9.09, -0.27)	-0.87 (-4.79, +3.21)	+6.47 (-4.95, +19.27)	+3.62 (-5.60, +13.74)		-1.93 (-24.93, +28.13)	+1.92 (-3.32, +7.44)	+0.20 (-3.24, +3.76)	-1.99 (-16.80, +15.47)	+9.69 (-7.54, +30.14)	-3.16 (-37.46, +49.96)	+1.55 (-6.61, +10.42)	+5.69 (-0.97, +12.79)	-3.85 (-13.00, +6.26)	-4.65 (-9.40, +0.36)	+11.74 (-13.45, +44.26)	+1.88 (-3.63, +7.70)	+2.78 (-11.06, +18.78)	-1.97 (-14.42, +12.30)	+0.53 (-3.53, +4.77)	+2.35 (+0.80, +3.92)
Neoplasms	+0.01 (-0.91, +0.94)	-1.80 (-2.97, -0.61)	-2.30 (-3.47, -1.10)*	-2.42 (-3.73, -1.09)*	+0.02 (-0.69, +0.73)	-1.00 (-1.98, -0.02)	-1.69 (-3.07, -0.30)	-1.38 (-2.55, -0.20)	-0.11 (-1.61, +1.41)	-1.04 (-4.17, +2.18)	+0.05 (-1.76, +1.89)	-3.56 (-4.14, -2.99)*	-1.71 (-2.19, -1.22)*	-2.20 (-3.37, -1.01)*	-1.74 (-3.14, -0.32)	-0.95 (-8.50, +7.22)	+1.22 (-0.72, +3.20)	-1.49 (-2.00, -0.98)*	-2.76 (-3.20, -2.32)*	-3.22 (-5.19, -1.21)	-0.35 (-2.07, +1.40)	-3.71 (-9.31, +2.24)	-0.48 (-1.35, +0.39)	-1.01 (-1.74, -0.28)	-2.15 (-3.14, -1.15)*	-2.63 (-3.32, -1.94)*	-2.62 (-4.74, -0.46)	-2.25 (-3.21, -1.28)*	+0.41 (-1.10, +1.95)	-1.22 (-2.58, +0.16)	+0.01 (-0.61, +0.65)	-1.41 (-1.94, -0.88)*
Nervous system	+0.64 (-2.28, +3.65)	-0.30 (-5.02, +4.65)	-2.36 (-7.01, +2.52)	+4.33 (-1.36, +10.35)	+0.22 (-1.94, +2.44)	-0.97 (-4.56, +2.76)	-2.66 (-8.60, +3.67)	+4.62 (+0.17, +9.27)	-4.15 (-9.48, +1.49)	-0.84 (-10.47, +9.83)	-1.44 (-6.44, +3.83)	+0.83 (-1.03, +2.73)	-0.39 (-1.95, +1.19)	+0.57 (-7.19, +8.97)	-0.99 (-5.21, +3.43)	-19.86 (-36.82, +1.65)	+2.13 (-4.16, +8.84)	+0.65 (-1.81, +3.18)	+1.01 (-1.41, +3.48)	-6.71 (-13.92, +1.10)	-2.45 (-8.72, +4.26)	-2.64 (-19.88, +18.32)	-0.29 (-3.42, +2.93)	+1.73 (-1.27, +4.82)	-1.88 (-6.42, +2.88)	+0.98 (-1.69, +3.71)	+1.75 (-8.56, +13.23)	+2.37 (-0.11, +4.90)	+4.86 (-0.15, +10.12)	+3.81 (-1.36, +9.24)	+0.19 (-1.45, +1.86)	+0.44 (-0.31, +1.20)
Perinatal conditions	ne	ne	ne		ne	ne			ne		ne	ne	-2.21 (-17.99, +16.61)				ne	+17.52 (-4.33, +44.36)	ne						ne			-2.58 (-25.97, +28.18)	-32.77 (-68.11, +41.76)		ne	-11.00 (-28.39, +10.61)
Pregnancy, childbirth and the puerperium	ne		ne	ne	ne	ne		ne	ne		ne	ne	ne		ne			ne	ne					ne	ne	ne		ne	ne	ne	ne	ne
Respiratory system	+0.27 (-2.26, +2.87)	-1.94 (-7.45, +3.89)	+1.07 (-2.55, +4.82)	-0.85 (-4.93, +3.42)	-1.75 (-3.58, +0.12)	+1.14 (-1.62, +3.97)	-3.97 (-10.17, +2.66)	+0.95 (-2.54, +4.56)	+4.22 (-0.04, +8.66)	-2.39 (-13.00, +9.52)	-3.31 (-11.50, +5.63)	-2.40 (-4.27, -0.50)	-0.30 (-2.33, +1.77)	+1.21 (-4.07, +6.78)	+1.58 (-1.04, +4.26)	-17.03 (-38.35, +11.65)	+0.30 (-6.46, +7.54)	+0.77 (-1.39, +2.98)	+0.55 (-1.90, +3.07)	-3.17 (-12.40, +7.03)	-4.61 (-11.29, +2.57)	-1.80 (-18.66, +18.56)	+2.73 (-0.87, +6.46)	+0.46 (-1.80, +2.77)	+2.98 (-1.71, +7.89)	-0.60 (-3.15, +2.02)	-2.90 (-14.99, +10.91)	-0.83 (-3.18, +1.57)	-3.66 (-8.56, +1.49)	+4.39 (-2.75, +12.06)	-0.02 (-1.85, +1.84)	-0.77 (-1.87, +0.34)
Skin and subcutaneous tissue	+11.67 (-2.52, +27.92)	-27.99 (-58.04, +23.56)	+14.85 (-10.62, +47.59)	-0.55 (-22.04, +26.85)	-4.36 (-14.67, +7.19)	-15.35 (-28.58, +0.32)	ne	+17.62 (-7.33, +49.29)	-5.16 (-31.19, +30.71)	+13.06 (-38.55, +108.03)	ne	-5.64 (-15.94, +5.92)	-0.67 (-7.48, +6.63)	+22.44 (-2.88, +54.36)	+11.10 (-9.94, +37.06)	ne	-29.50 (-55.92, +12.76)	+5.27 (-6.93, +19.08)	+2.04 (-6.45, +11.31)	-3.86 (-28.93, +30.05)	+10.57 (-12.44, +39.63)	ne	+7.72 (-13.27, +33.80)	+2.68 (-8.65, +15.40)	+3.06 (-18.22, +29.89)	-2.78 (-18.45, +15.90)	ne	+5.49 (-6.44, +18.94)	-12.35 (-36.29, +20.57)	+17.88 (-17.30, +68.05)	+1.46 (-5.47, +8.89)	+2.39 (-0.14, +4.99)
Symptoms and ill-defined conditions	+0.57 (-5.74, +7.30)	-2.43 (-6.91, +2.27)	-1.79 (-5.07, +1.61)	-2.86 (-6.12, +0.51)	+0.77 (-8.83, +11.37)	+0.95 (-3.62, +5.73)	-5.89 (-17.73, +7.67)	-0.70 (-5.27, +4.09)	-1.33 (-9.41, +7.47)	+1.72 (-13.01, +18.94)	+1.71 (-7.89, +12.32)	+0.20 (-1.82, +2.26)	+0.15 (-1.04, +1.35)	-8.68 (-15.65, -1.14)	+19.72 (+5.42, +35.95)	-1.25 (-22.85, +26.39)	-0.48 (-20.32, +24.30)	+0.78 (-5.72, +7.73)	-1.29 (-3.27, +0.73)	-8.42 (-18.95, +3.49)	-0.41 (-5.97, +5.49)	+6.54 (-15.19, +33.84)	+0.88 (-2.92, +4.82)	-0.51 (-3.74, +2.84)	-0.36 (-11.25, +11.86)	-2.77 (-6.27, +0.87)	+12.77 (+0.81, +26.15)	+1.24 (-2.77, +5.42)	+0.67 (-4.49, +6.12)	-0.43 (-5.01, +4.36)	+1.41 (-2.11, +5.05)	+0.20 (-3.95, +4.53)

### Sheet: Sex chapters 60-74
cause_label	Australia	Austria	Belgium	Bulgaria	Canada	Chile	Croatia	Czechia	Denmark	Estonia	Finland	France	Germany	Hong Kong	Hungary	Iceland	Ireland	Italy	Japan	Latvia	Lithuania	Luxembourg	Netherlands	Poland	Portugal	Republic of Korea	Slovenia	Spain	Sweden	Switzerland	United Kingdom	United States
Blood and immune system	+0.39 (-5.50, +6.64)	+4.37 (-5.52, +15.30)	-2.30 (-10.15, +6.24)	+2.50 (-7.81, +13.96)	-2.01 (-6.26, +2.44)	-4.35 (-9.82, +1.46)	-4.27 (-21.67, +17.01)	+7.26 (-2.76, +18.32)	+1.16 (-8.22, +11.49)	+4.87 (-21.24, +39.63)	+7.96 (-5.67, +23.55)	+2.28 (-2.97, +7.81)	-0.18 (-2.96, +2.68)	-0.03 (-14.30, +16.61)	+4.58 (-3.84, +13.74)	ne	+10.65 (-2.85, +26.03)	+1.18 (-1.95, +4.41)	-0.29 (-3.09, +2.58)	+14.55 (-9.00, +44.21)	-1.95 (-21.61, +22.64)	+34.48 (-18.34, +121.46)	+4.65 (-2.53, +12.37)	+2.32 (-4.52, +9.65)	-4.55 (-11.51, +2.97)	+2.44 (-2.51, +7.65)	+4.17 (-21.29, +37.87)	+0.21 (-4.29, +4.92)	+7.37 (-2.46, +18.20)	+7.23 (-7.08, +23.74)	-1.19 (-5.35, +3.14)	+0.87 (-0.29, +2.04)
Circulatory system	+0.37 (-0.84, +1.58)	-0.65 (-1.77, +0.48)	+0.05 (-1.25, +1.37)	+1.05 (+0.11, +2.00)	-0.39 (-0.97, +0.19)	+0.35 (-0.52, +1.24)	+1.33 (-0.17, +2.85)	+1.14 (+0.13, +2.16)	+0.92 (-0.55, +2.42)	-0.36 (-2.06, +1.37)	-0.25 (-1.34, +0.86)	-0.17 (-1.00, +0.67)	-0.01 (-0.70, +0.68)	+1.75 (-0.13, +3.67)	+1.41 (+0.58, +2.23)*	+2.86 (-3.73, +9.90)	+0.12 (-1.45, +1.71)	+0.23 (-0.61, +1.07)	+1.36 (+0.74, +1.99)*	+0.73 (-0.47, +1.95)	+1.23 (-0.11, +2.59)	-2.84 (-8.53, +3.20)	-0.61 (-1.53, +0.32)	+0.57 (-0.38, +1.53)	+2.08 (+0.79, +3.39)	+2.52 (+1.41, +3.65)*	+1.66 (-0.27, +3.62)	+0.91 (+0.05, +1.77)	-0.38 (-1.52, +0.76)	-0.38 (-1.96, +1.22)	+0.35 (-0.66, +1.37)	+0.42 (-0.07, +0.92)
Codes for special purposes																										ne						ne
Congenital malformations	-0.80 (-8.18, +7.16)	-3.14 (-11.56, +6.07)	+3.57 (-6.79, +15.07)	+19.95 (-22.27, +85.09)	-0.17 (-5.20, +5.13)	-7.32 (-18.30, +5.13)	+18.37 (-14.17, +63.24)	-7.73 (-17.70, +3.46)	-8.73 (-18.81, +2.61)	-14.43 (-38.63, +19.31)	+4.18 (-4.95, +14.20)	+1.35 (-2.30, +5.14)	+0.81 (-3.00, +4.77)	+6.26 (-14.09, +31.44)	+1.34 (-8.25, +11.93)	ne	-1.98 (-16.26, +14.73)	-0.68 (-4.36, +3.15)	+1.70 (-2.42, +5.99)	+29.55 (-10.90, +88.35)	+4.36 (-19.59, +35.45)	+36.12 (-25.99, +150.37)	+3.32 (-2.61, +9.60)	-1.70 (-14.37, +12.86)	+6.68 (-6.75, +22.03)	-2.17 (-13.75, +10.98)	-32.44 (-47.24, -13.50)	-1.08 (-6.54, +4.71)	-0.32 (-9.74, +10.07)	-0.64 (-8.72, +8.16)	+2.28 (-2.10, +6.85)	-0.03 (-1.86, +1.84)
Digestive system	+0.65 (-1.38, +2.73)	-2.54 (-4.87, -0.15)	-0.29 (-2.39, +1.85)	+0.12 (-1.78, +2.06)	-0.82 (-2.09, +0.47)	-1.67 (-3.02, -0.29)	+0.32 (-2.49, +3.22)	-0.53 (-2.05, +1.00)	-0.57 (-3.22, +2.16)	+1.66 (-2.93, +6.47)	-0.81 (-3.57, +2.02)	-0.25 (-1.37, +0.88)	+0.54 (-0.36, +1.44)	+2.98 (-0.59, +6.67)	-0.06 (-1.40, +1.29)	+14.29 (-8.19, +42.27)	-2.26 (-7.12, +2.85)	+0.18 (-0.81, +1.19)	+0.44 (-0.55, +1.43)	-1.07 (-4.58, +2.57)	+0.03 (-2.88, +3.02)	-1.33 (-10.12, +8.31)	+0.27 (-2.09, +2.68)	+0.09 (-1.56, +1.76)	+0.21 (-2.33, +2.82)	-0.71 (-2.58, +1.20)	-1.78 (-5.61, +2.20)	+0.66 (-0.43, +1.77)	-0.71 (-2.85, +1.49)	-2.14 (-4.73, +0.53)	+0.64 (-0.27, +1.55)	-0.30 (-0.91, +0.32)
Ear and mastoid process	+0.39 (-33.53, +51.63)	ne	ne	ne	+8.17 (-24.63, +55.23)	ne	ne	ne	ne	ne	ne	-9.07 (-34.72, +26.64)	+18.20 (-9.53, +54.43)	ne	-17.44 (-44.88, +23.65)		ne	+11.32 (-11.43, +39.92)	+53.80 (-12.67, +170.87)	ne	ne		-2.17 (-28.66, +34.15)	ne	-19.14 (-54.37, +43.30)	ne	ne	-34.34 (-62.01, +13.47)	ne	ne	-12.41 (-32.38, +13.46)	+2.64 (-11.38, +18.88)
Endocrine, nutritional and metabolic	+0.32 (-1.60, +2.28)	+0.07 (-2.70, +2.92)	+2.43 (-0.39, +5.33)	+2.78 (-0.14, +5.79)	+0.50 (-0.82, +1.84)	+1.33 (-1.82, +4.58)	+3.56 (-0.73, +8.04)	+1.43 (-1.39, +4.34)	-1.78 (-4.72, +1.26)	+4.30 (-3.68, +12.95)	-4.55 (-8.68, -0.23)	+0.33 (-0.86, +1.53)	+0.25 (-0.97, +1.49)	+3.84 (-1.98, +10.00)	+2.20 (+0.24, +4.20)	+15.22 (-7.32, +43.25)	-2.97 (-8.25, +2.61)	+1.25 (+0.06, +2.45)	+2.05 (+0.41, +3.71)	+2.95 (-1.72, +7.83)	+1.47 (-4.60, +7.92)	-4.20 (-18.16, +12.14)	-0.07 (-2.22, +2.13)	+3.22 (+1.69, +4.77)*	+2.42 (+0.14, +4.74)	+3.88 (+2.21, +5.58)*	+3.32 (-3.09, +10.15)	+2.41 (+0.53, +4.32)	-0.84 (-3.52, +1.92)	-0.02 (-3.68, +3.78)	+0.76 (-1.19, +2.76)	+1.23 (+0.91, +1.55)*
External causes of morbidity and mortality	+1.17 (-1.06, +3.45)	+1.32 (-1.10, +3.80)	-0.30 (-2.49, +1.95)	-0.20 (-3.44, +3.14)	+0.81 (-1.07, +2.72)	-3.00 (-5.02, -0.95)	-1.15 (-3.94, +1.72)	-0.20 (-2.10, +1.73)	+2.41 (-0.97, +5.90)	-0.11 (-4.93, +4.96)	+0.45 (-2.15, +3.12)	+1.17 (-0.05, +2.40)	+0.30 (-0.63, +1.24)	-2.75 (-6.46, +1.11)	+1.03 (-0.94, +3.04)	+8.38 (-6.56, +25.71)	-2.85 (-7.36, +1.88)	+0.47 (-0.88, +1.85)	+1.48 (+0.55, +2.42)	-1.83 (-5.21, +1.67)	-2.20 (-4.90, +0.58)	-2.27 (-11.18, +7.54)	+0.13 (-1.80, +2.09)	+0.21 (-1.58, +2.03)	-0.97 (-3.47, +1.59)	+2.26 (+0.78, +3.77)	+0.36 (-3.59, +4.47)	-0.06 (-1.44, +1.34)	+0.65 (-1.60, +2.95)	+0.46 (-2.43, +3.44)	-1.90 (-3.16, -0.63)	+0.86 (+0.04, +1.68)
Eye and adnexa	ne		-24.69 (-62.15, +49.85)	ne	+22.43 (-44.29, +169.06)	ne		ne	ne	ne		-28.84 (-50.44, +2.16)	-30.47 (-60.59, +22.67)	ne	ne			+18.09 (-13.40, +61.03)	-31.73 (-63.24, +26.81)				+4.10 (-46.11, +101.07)	ne	ne	ne		ne	ne	ne	ne	+10.47 (-12.81, +39.97)
Genitourinary system	+1.96 (-1.55, +5.59)	+1.93 (-3.13, +7.26)	-2.00 (-5.81, +1.97)	+0.03 (-2.66, +2.79)	-1.06 (-3.16, +1.08)	+0.07 (-2.80, +3.04)	+0.16 (-5.57, +6.25)	-2.03 (-5.46, +1.52)	+2.89 (-2.97, +9.10)	-1.97 (-13.65, +11.29)	+3.97 (-6.47, +15.57)	+0.24 (-1.72, +2.23)	-0.21 (-1.63, +1.23)	+2.26 (-0.89, +5.51)	+0.18 (-4.24, +4.81)	+3.93 (-28.24, +50.51)	-1.53 (-9.38, +7.00)	+0.75 (-1.76, +3.33)	+0.80 (-0.18, +1.79)	-0.29 (-6.54, +6.39)	-1.99 (-8.57, +5.06)	-3.07 (-20.96, +18.87)	-0.81 (-4.29, +2.80)	-1.06 (-6.97, +5.22)	+1.87 (-1.58, +5.44)	+0.54 (-1.32, +2.45)	-7.34 (-19.77, +7.01)	+0.42 (-1.72, +2.60)	-0.88 (-5.90, +4.41)	+1.39 (-5.47, +8.75)	+1.03 (-0.85, +2.95)	+1.16 (+0.42, +1.90)
Infectious and parasitic diseases	+0.27 (-3.34, +4.02)	+0.97 (-4.57, +6.83)	+0.09 (-3.59, +3.91)	+2.16 (-4.42, +9.18)	+0.74 (-1.73, +3.29)	-2.13 (-5.26, +1.11)	+0.53 (-10.73, +13.22)	+1.32 (-2.78, +5.59)	+0.37 (-4.94, +5.98)	-10.76 (-21.08, +0.91)	+3.05 (-5.18, +11.99)	+1.54 (-0.73, +3.87)	+1.53 (-0.03, +3.11)	+0.54 (-4.17, +5.47)	+2.21 (-1.69, +6.26)	+78.02 (+5.02, +201.76)	-3.17 (-10.83, +5.16)	-0.95 (-3.30, +1.47)	+2.89 (+1.65, +4.15)*	-4.06 (-10.93, +3.33)	-6.26 (-11.48, -0.74)	+6.34 (-11.32, +27.51)	-2.57 (-5.62, +0.58)	+4.97 (+1.74, +8.29)	+0.70 (-2.97, +4.50)	-0.51 (-2.41, +1.43)	+4.86 (-9.19, +21.08)	+3.90 (+0.97, +6.91)	-3.07 (-7.73, +1.83)	-1.23 (-6.82, +4.70)	-0.65 (-2.35, +1.08)	-0.28 (-1.45, +0.89)
Mental and behavioural disorders	+1.43 (-1.74, +4.70)	-5.67 (-9.49, -1.68)	-2.80 (-5.56, +0.05)	+4.97 (-9.49, +21.74)	-2.10 (-3.98, -0.18)	+0.88 (-5.47, +7.67)	+0.27 (-6.31, +7.31)	-1.10 (-5.98, +4.05)	+0.67 (-2.81, +4.26)	+4.13 (-12.35, +23.69)	+1.55 (-3.84, +7.23)	-0.56 (-2.32, +1.22)	-2.21 (-4.38, +0.00)	-9.77 (-18.75, +0.22)	+2.80 (+0.11, +5.56)	+1.88 (-20.52, +30.60)	+1.57 (-4.60, +8.14)	-0.83 (-2.67, +1.06)	+3.37 (-0.42, +7.31)	+1.42 (-5.48, +8.82)	-14.08 (-25.05, -1.50)	-7.89 (-20.25, +6.38)	+1.84 (-0.98, +4.75)	+0.49 (-4.97, +6.27)	-3.67 (-10.51, +3.69)	+6.81 (+2.25, +11.56)	+2.93 (-4.47, +10.91)	-1.56 (-4.15, +1.10)	+0.92 (-2.65, +4.63)	-0.58 (-3.87, +2.83)	+0.77 (-1.29, +2.87)	+2.61 (+0.92, +4.32)
Musculoskeletal and connective tissue	+0.95 (-2.98, +5.03)	+5.08 (-5.11, +16.37)	-2.24 (-7.81, +3.66)	+1.73 (-13.70, +19.93)	-0.66 (-3.62, +2.38)	+1.02 (-4.00, +6.31)	-6.15 (-17.78, +7.13)	+1.01 (-6.61, +9.24)	+8.03 (+0.13, +16.55)	+9.80 (-6.79, +29.35)	-2.84 (-11.10, +6.19)	-0.64 (-3.19, +1.98)	+2.80 (+0.49, +5.16)	+5.90 (-3.01, +15.63)	+5.28 (-0.14, +11.00)	+21.40 (-20.37, +85.07)	-0.12 (-9.80, +10.60)	-1.28 (-3.82, +1.33)	+2.75 (+0.50, +5.06)	+9.92 (-4.30, +26.25)	+2.95 (-7.05, +14.03)	-0.22 (-31.21, +44.74)	+1.09 (-3.16, +5.52)	+3.60 (-1.28, +8.72)	+3.16 (-3.21, +9.94)	-1.22 (-4.50, +2.17)	+8.70 (-5.29, +24.75)	+3.90 (+0.30, +7.64)	+3.85 (-3.08, +11.27)	+5.56 (-1.02, +12.58)	+2.96 (+0.76, +5.21)	+3.69 (+2.60, +4.80)*
Neoplasms	-0.08 (-0.58, +0.41)	-0.22 (-1.24, +0.80)	-1.72 (-2.47, -0.97)*	-1.05 (-1.86, -0.23)	-0.04 (-0.49, +0.41)	+0.11 (-0.50, +0.73)	-1.17 (-2.04, -0.29)	-0.60 (-1.35, +0.16)	-0.31 (-1.15, +0.54)	-0.47 (-2.18, +1.28)	-0.37 (-1.43, +0.69)	-1.54 (-1.96, -1.12)*	-1.00 (-1.43, -0.56)*	-1.20 (-2.24, -0.16)	-0.47 (-1.09, +0.16)	+0.13 (-3.99, +4.42)	-0.01 (-1.07, +1.05)	-1.43 (-1.79, -1.06)*	-1.15 (-1.83, -0.45)	-1.14 (-2.43, +0.17)	-0.72 (-1.82, +0.39)	-0.06 (-3.40, +3.40)	-1.33 (-1.97, -0.68)*	-1.57 (-2.19, -0.94)*	+0.43 (-0.37, +1.23)	-1.37 (-1.96, -0.78)*	-2.12 (-3.41, -0.82)	-1.63 (-2.06, -1.19)*	-0.63 (-1.36, +0.10)	-1.00 (-1.82, -0.17)	-0.35 (-0.69, -0.00)	-0.16 (-0.53, +0.21)
Nervous system	+1.17 (-0.57, +2.93)	+1.06 (-2.02, +4.24)	+0.41 (-1.91, +2.78)	+1.45 (-2.64, +5.71)	-0.08 (-1.32, +1.17)	+3.80 (+1.12, +6.55)	-1.19 (-5.37, +3.16)	-0.13 (-2.63, +2.44)	+1.34 (-1.67, +4.43)	+6.03 (-0.25, +12.72)	+1.17 (-0.93, +3.31)	+0.60 (-0.69, +1.91)	-0.04 (-1.20, +1.12)	-3.64 (-9.48, +2.57)	+2.07 (-0.82, +5.04)	+9.30 (-3.38, +23.64)	+2.42 (-1.77, +6.80)	+0.24 (-1.01, +1.50)	+1.73 (-0.08, +3.57)	+1.02 (-5.16, +7.59)	-0.49 (-5.33, +4.59)	+12.76 (+0.35, +26.70)	-1.09 (-2.95, +0.81)	+0.56 (-1.55, +2.72)	+0.24 (-2.38, +2.94)	+1.54 (-0.32, +3.43)	-2.67 (-8.66, +3.72)	+0.75 (-0.59, +2.12)	+0.56 (-2.22, +3.42)	+0.74 (-2.04, +3.61)	+0.22 (-1.00, +1.45)	-0.11 (-0.85, +0.64)
Perinatal conditions	ne		ne		ne				ne		ne	ne	+3.17 (-14.47, +24.45)				ne	+1.01 (-24.56, +35.24)	ne									-3.26 (-37.83, +50.54)	ne		ne	+13.23 (-15.69, +52.08)
Pregnancy, childbirth and the puerperium																			ne										ne			ne
Respiratory system	-1.61 (-3.25, +0.06)	-4.59 (-7.26, -1.84)	-4.62 (-6.20, -3.02)*	-2.35 (-4.83, +0.20)	-0.65 (-1.72, +0.44)	-0.26 (-2.68, +2.21)	-2.11 (-5.88, +1.80)	-2.11 (-4.38, +0.22)	+2.02 (+0.04, +4.03)	-2.14 (-7.62, +3.66)	-3.10 (-5.68, -0.45)	-2.57 (-3.98, -1.14)*	-2.92 (-4.14, -1.69)*	-0.73 (-2.85, +1.44)	-2.47 (-4.16, -0.75)	+6.79 (-5.11, +20.18)	-1.15 (-3.45, +1.21)	-1.42 (-2.58, -0.24)	+1.62 (+0.16, +3.10)	+3.38 (-1.32, +8.30)	-2.91 (-7.19, +1.56)	+5.13 (-2.85, +13.77)	-3.36 (-5.47, -1.21)	-1.58 (-3.31, +0.17)	+1.16 (-1.45, +3.84)	+0.05 (-1.70, +1.82)	-4.21 (-10.01, +1.97)	-2.89 (-4.52, -1.24)*	+0.02 (-1.84, +1.91)	-3.05 (-5.26, -0.79)	-0.82 (-1.83, +0.21)	+0.17 (-0.84, +1.19)
Skin and subcutaneous tissue	+11.01 (+2.75, +19.93)	+12.27 (-8.48, +37.71)	+1.60 (-8.50, +12.82)	+7.04 (-7.88, +24.38)	-2.93 (-8.41, +2.88)	+0.93 (-6.72, +9.21)	+0.05 (-36.86, +58.52)	-0.29 (-8.72, +8.91)	-11.85 (-26.35, +5.52)	+1.37 (-30.26, +47.35)	-19.28 (-36.30, +2.28)	+3.33 (-4.13, +11.38)	-0.86 (-4.58, +3.00)	+8.39 (-5.83, +24.76)	-7.88 (-16.57, +1.72)	ne	+19.44 (-2.64, +46.53)	-1.67 (-7.12, +4.09)	+5.77 (+0.87, +10.91)	-5.34 (-21.15, +13.64)	+0.44 (-14.59, +18.12)	ne	-2.32 (-11.83, +8.22)	-2.22 (-8.81, +4.85)	+6.70 (-5.29, +20.21)	+1.95 (-4.64, +9.00)	-36.67 (-66.44, +19.51)	+4.95 (-0.53, +10.73)	-7.18 (-17.76, +4.77)	+26.95 (+7.42, +50.05)	+3.23 (+0.05, +6.52)	-1.26 (-3.19, +0.71)
Symptoms and ill-defined conditions	+1.98 (-4.33, +8.71)	-0.84 (-4.42, +2.89)	-2.57 (-5.59, +0.54)	-1.11 (-4.62, +2.53)	+2.07 (-5.97, +10.79)	-0.96 (-4.45, +2.66)	+5.95 (-4.21, +17.18)	-1.75 (-4.97, +1.59)	+0.47 (-5.72, +7.05)	+3.46 (-6.38, +14.32)	-3.22 (-12.38, +6.89)	+0.14 (-1.99, +2.32)	+0.46 (-0.69, +1.61)	-5.49 (-12.22, +1.76)	+0.31 (-10.22, +12.08)	+10.73 (-14.51, +43.44)	+7.53 (-11.08, +30.04)	+0.16 (-6.49, +7.27)	+2.20 (+0.34, +4.09)	-0.81 (-9.94, +9.24)	+1.04 (-4.36, +6.73)	+12.15 (-3.31, +30.08)	-0.77 (-4.09, +2.67)	-1.84 (-4.30, +0.68)	+1.31 (-4.07, +7.00)	+1.10 (-1.68, +3.96)	-4.32 (-10.04, +1.76)	+0.23 (-3.13, +3.71)	+1.32 (-2.24, +5.00)	-0.49 (-3.61, +2.73)	+0.65 (-3.08, +4.53)	+1.20 (-4.54, +7.29)

### Sheet: Sex chapters 75+
cause_label	Australia	Austria	Belgium	Bulgaria	Canada	Chile	Croatia	Czechia	Denmark	Estonia	Finland	France	Germany	Hong Kong	Hungary	Iceland	Ireland	Italy	Japan	Latvia	Lithuania	Luxembourg	Netherlands	Poland	Portugal	Republic of Korea	Slovenia	Spain	Sweden	Switzerland	United Kingdom	United States
Blood and immune system	-2.12 (-5.37, +1.24)	+2.24 (-4.09, +8.98)	+0.05 (-3.62, +3.87)	+1.61 (-6.21, +10.08)	-1.41 (-13.95, +12.95)	-2.13 (-6.03, +1.94)	-14.70 (-26.98, -0.36)	-3.82 (-9.61, +2.35)	+1.98 (-2.87, +7.07)	-6.06 (-20.54, +11.07)	+3.15 (-7.67, +15.25)	+0.58 (-11.42, +14.22)	-0.86 (-9.56, +8.69)	-1.77 (-9.37, +6.48)	+3.47 (-3.11, +10.50)	-0.25 (-24.40, +31.62)	+6.43 (-5.52, +19.88)	-0.02 (-1.49, +1.47)	+0.45 (-0.80, +1.72)	-12.48 (-25.58, +2.94)	-4.69 (-18.08, +10.87)	-2.30 (-16.01, +13.66)	+0.21 (-3.37, +3.92)	+8.31 (+0.75, +16.45)	+1.44 (-5.96, +9.41)	-1.44 (-4.43, +1.65)	+6.81 (-9.29, +25.76)	+1.76 (-0.16, +3.71)	-0.77 (-4.64, +3.26)	-3.42 (-8.28, +1.70)	+1.76 (-0.62, +4.21)	+0.48 (-0.39, +1.35)
Circulatory system	+0.15 (-0.51, +0.81)	+0.27 (-0.53, +1.08)	-0.28 (-1.02, +0.46)	+0.69 (-2.57, +4.06)	-0.55 (-12.89, +13.53)	-0.35 (-1.99, +1.31)	-0.83 (-1.87, +0.21)	+0.44 (-0.30, +1.18)	+0.08 (-0.85, +1.01)	+0.05 (-0.97, +1.09)	+0.28 (-0.75, +1.32)	-0.91 (-12.05, +11.64)	-0.02 (-9.08, +9.95)	-0.44 (-1.38, +0.50)	-0.10 (-0.68, +0.49)	-0.03 (-2.87, +2.89)	+0.23 (-8.35, +9.61)	-0.55 (-1.36, +0.26)	+0.21 (-0.20, +0.61)	+0.63 (-0.27, +1.54)	+0.70 (-0.16, +1.57)	+1.92 (-0.15, +4.03)	-0.55 (-1.25, +0.14)	+0.08 (-0.57, +0.73)	+0.14 (-6.62, +7.39)	-0.58 (-1.61, +0.46)	-0.91 (-2.63, +0.84)	+0.67 (+0.05, +1.30)	-0.02 (-0.62, +0.57)	-0.51 (-1.13, +0.11)	+0.66 (+0.31, +1.01)*	+0.07 (-0.25, +0.38)
Codes for special purposes			ne																							ne
Congenital malformations	+4.42 (-2.96, +12.36)	+0.42 (-14.53, +17.99)	+7.39 (-8.47, +26.01)	-21.35 (-49.13, +21.61)	-1.79 (-11.02, +8.40)	-5.92 (-20.21, +10.93)	ne	-4.52 (-18.57, +11.95)	+3.51 (-10.98, +20.36)	-29.25 (-54.22, +9.34)	+13.47 (-1.27, +30.41)	-2.02 (-11.34, +8.27)	+2.75 (-6.18, +12.53)	+4.03 (-16.83, +30.13)	+13.58 (-7.55, +39.52)	ne	-11.37 (-28.82, +10.35)	-0.79 (-4.73, +3.30)	-0.63 (-3.30, +2.10)	ne	ne	ne	+4.71 (-8.79, +20.20)	+2.55 (-15.75, +24.84)	-15.30 (-33.23, +7.44)	-5.06 (-15.93, +7.20)	-23.33 (-58.75, +42.50)	-2.09 (-7.92, +4.12)	-10.81 (-20.75, +0.38)	-0.24 (-12.43, +13.65)	+2.06 (-2.38, +6.69)	-0.26 (-2.55, +2.08)
Digestive system	+0.38 (-0.75, +1.52)	+2.46 (+0.27, +4.70)	+0.88 (-0.65, +2.44)	+1.45 (-1.07, +4.03)	-1.26 (-12.50, +11.43)	-1.91 (-3.71, -0.08)	-1.38 (-3.58, +0.87)	+1.54 (+0.00, +3.10)	+0.14 (-1.93, +2.25)	+1.87 (-2.75, +6.70)	+0.44 (-1.68, +2.60)	-0.34 (-10.36, +10.80)	+0.65 (-6.88, +8.78)	-1.75 (-4.12, +0.68)	+0.17 (-1.27, +1.63)	+0.07 (-8.64, +9.60)	+2.79 (-5.32, +11.58)	-0.44 (-1.03, +0.15)	+0.98 (+0.53, +1.44)*	-1.95 (-5.23, +1.43)	+0.74 (-1.62, +3.15)	+3.68 (-3.08, +10.91)	-0.01 (-1.64, +1.64)	+0.15 (-1.17, +1.50)	-1.17 (-6.66, +4.64)	-1.04 (-2.20, +0.12)	-2.27 (-5.30, +0.87)	-0.06 (-0.87, +0.74)	-0.33 (-1.78, +1.15)	+0.08 (-1.42, +1.59)	+0.52 (-0.05, +1.10)	+0.49 (+0.09, +0.88)
Ear and mastoid process	-12.02 (-29.23, +9.37)	ne	+35.38 (-28.83, +157.53)	ne	+8.15 (-13.11, +34.61)	+48.67 (-27.32, +204.08)	ne	-48.49 (-75.44, +8.00)	ne	ne	ne	-2.08 (-18.89, +18.20)	+10.28 (-5.54, +28.73)	ne	+27.89 (-12.67, +87.29)	ne	ne	-7.69 (-21.20, +8.14)	-14.53 (-28.89, +2.72)	-21.54 (-58.50, +48.35)	ne		+14.22 (-10.83, +46.32)	ne	+3.72 (-21.13, +36.42)	+16.68 (-29.30, +92.56)	ne	-4.91 (-21.79, +15.63)	+19.06 (-34.43, +116.19)	-0.04 (-30.94, +44.67)	-3.49 (-16.07, +10.99)	+12.86 (+1.31, +25.74)
Endocrine, nutritional and metabolic	+0.80 (-0.27, +1.88)	+1.53 (+0.00, +3.08)	+2.22 (+0.39, +4.09)	+2.25 (-1.31, +5.93)	+0.45 (-10.28, +12.46)	-0.67 (-4.44, +3.25)	-0.27 (-3.13, +2.67)	+0.45 (-2.43, +3.42)	+0.56 (-1.76, +2.92)	+4.89 (-2.72, +13.09)	+2.38 (-0.82, +5.70)	-0.62 (-11.72, +11.87)	+0.97 (-7.86, +10.64)	-1.17 (-4.99, +2.80)	+1.97 (+0.09, +3.89)	+9.46 (-3.40, +24.04)	+0.68 (-6.91, +8.89)	+1.02 (+0.02, +2.03)	+2.08 (+1.39, +2.77)*	+2.26 (-1.74, +6.43)	-0.34 (-5.97, +5.63)	+2.04 (-4.54, +9.06)	+1.62 (+0.33, +2.93)	+1.03 (-0.31, +2.38)	-0.89 (-6.59, +5.15)	-1.13 (-2.67, +0.45)	+3.08 (-2.18, +8.62)	+1.96 (+0.78, +3.16)*	-0.73 (-2.34, +0.91)	+1.24 (-0.87, +3.39)	+1.48 (+0.50, +2.46)	+0.60 (-0.04, +1.24)
External causes of morbidity and mortality	+0.03 (-1.14, +1.21)	+0.11 (-1.67, +1.93)	-1.65 (-3.04, -0.23)	-3.42 (-6.93, +0.23)	-0.80 (-13.22, +13.41)	-1.74 (-3.98, +0.54)	+0.90 (-1.05, +2.88)	+0.09 (-1.36, +1.55)	+1.44 (-0.66, +3.59)	-3.84 (-9.32, +1.98)	+1.28 (-1.07, +3.69)	-0.89 (-11.57, +11.08)	-0.60 (-8.95, +8.51)	-1.78 (-4.63, +1.16)	+1.96 (+0.20, +3.75)	-6.00 (-14.03, +2.78)	-0.67 (-9.29, +8.76)	+0.53 (-0.32, +1.38)	+0.13 (-0.72, +1.00)	-2.06 (-5.77, +1.80)	-2.47 (-5.19, +0.32)	-3.21 (-9.12, +3.07)	-2.69 (-3.81, -1.57)*	-0.17 (-1.17, +0.84)	-3.97 (-8.84, +1.17)	+3.54 (+2.66, +4.42)*	-2.88 (-6.97, +1.39)	+0.69 (-0.34, +1.72)	-0.33 (-1.64, +1.00)	-0.82 (-2.20, +0.59)	+0.74 (-0.16, +1.63)	+0.11 (-0.38, +0.60)
Eye and adnexa	-27.60 (-44.41, -5.72)	ne	-6.38 (-32.07, +29.03)	ne	-19.36 (-43.22, +14.52)	ne		ne	-20.94 (-58.28, +49.80)		ne	+0.95 (-16.75, +22.41)	-13.66 (-32.53, +10.50)	ne			ne	-2.69 (-12.31, +7.98)	-16.43 (-41.64, +19.67)				-7.23 (-29.76, +22.55)		ne	ne		-0.59 (-20.97, +25.06)	ne	+12.22 (-7.86, +36.67)	+24.09 (+0.46, +53.27)	+13.45 (-0.04, +28.75)
Genitourinary system	+0.04 (-2.00, +2.13)	-1.18 (-3.18, +0.85)	-0.87 (-2.47, +0.75)	-3.38 (-6.54, -0.10)	-0.39 (-12.90, +13.92)	+0.04 (-2.48, +2.63)	-2.47 (-6.34, +1.56)	-0.62 (-2.69, +1.49)	-1.72 (-4.19, +0.82)	-2.47 (-8.56, +4.03)	-0.14 (-4.25, +4.16)	-1.00 (-12.02, +11.42)	-1.36 (-9.91, +8.00)	-0.82 (-2.47, +0.87)	+1.52 (-1.70, +4.85)	-8.83 (-18.89, +2.49)	-0.34 (-9.41, +9.63)	-0.94 (-2.42, +0.57)	+1.24 (+0.78, +1.70)*	-2.23 (-6.17, +1.88)	-0.90 (-5.73, +4.17)	-3.67 (-10.96, +4.22)	+1.39 (-0.33, +3.14)	-2.78 (-6.52, +1.10)	-1.49 (-8.11, +5.62)	-3.07 (-4.34, -1.78)*	-3.93 (-9.68, +2.19)	-0.87 (-1.91, +0.19)	-0.53 (-2.63, +1.62)	-2.98 (-4.87, -1.05)	+1.38 (+0.64, +2.13)*	-0.12 (-0.64, +0.42)
Infectious and parasitic diseases	-1.99 (-3.94, -0.00)	-2.96 (-5.83, +0.01)	-2.70 (-5.05, -0.29)	-0.52 (-6.58, +5.93)	-1.69 (-13.20, +11.35)	-1.10 (-4.25, +2.15)	-3.90 (-12.23, +5.23)	-1.56 (-3.81, +0.74)	+3.21 (+0.24, +6.27)	-15.24 (-23.94, -5.54)	-3.61 (-8.44, +1.47)	-1.03 (-11.41, +10.57)	+0.62 (-7.01, +8.87)	+4.25 (+1.76, +6.81)*	-0.25 (-3.74, +3.36)	+1.23 (-14.39, +19.71)	-1.67 (-11.31, +9.02)	-2.25 (-4.23, -0.24)	-0.20 (-1.25, +0.86)	+0.80 (-7.40, +9.72)	-4.11 (-8.24, +0.20)	-3.05 (-11.77, +6.53)	-2.40 (-5.24, +0.53)	-3.16 (-6.04, -0.20)	+0.19 (-6.00, +6.78)	-4.10 (-5.49, -2.69)*	-0.93 (-8.87, +7.70)	+0.71 (-1.37, +2.83)	-0.41 (-2.23, +1.45)	+0.26 (-2.93, +3.56)	+1.45 (+0.21, +2.70)	+0.88 (+0.17, +1.59)
Mental and behavioural disorders	-0.18 (-0.95, +0.59)	-3.75 (-7.19, -0.18)	-0.19 (-1.38, +1.01)	+0.74 (-10.64, +13.58)	-0.83 (-15.62, +16.54)	+1.69 (-2.32, +5.86)	-2.67 (-5.37, +0.11)	-0.34 (-2.75, +2.14)	-0.84 (-2.23, +0.58)	-6.80 (-15.02, +2.21)	+1.53 (-0.16, +3.26)	-1.60 (-14.46, +13.19)	-1.15 (-12.46, +11.63)	-2.24 (-4.47, +0.05)	-0.82 (-2.37, +0.75)	-2.91 (-10.02, +4.76)	-0.00 (-10.58, +11.83)	-0.03 (-1.06, +1.01)	+6.61 (+4.09, +9.20)*	+1.09 (-4.26, +6.74)	-1.78 (-8.45, +5.38)	+1.30 (-3.83, +6.70)	+1.28 (+0.14, +2.44)	-2.54 (-9.75, +5.24)	-2.34 (-10.43, +6.48)	+0.66 (-1.17, +2.52)	+0.45 (-9.69, +11.74)	+0.44 (-0.55, +1.43)	+1.07 (+0.01, +2.15)	-1.14 (-2.30, +0.04)	+0.70 (-0.77, +2.19)	+0.00 (-0.97, +0.98)
Musculoskeletal and connective tissue	+3.04 (+0.93, +5.20)	-1.48 (-6.47, +3.77)	-2.35 (-5.80, +1.22)	+19.71 (-1.80, +45.94)	+3.57 (-9.84, +18.99)	+0.39 (-4.35, +5.36)	-3.01 (-12.26, +7.23)	-0.10 (-6.15, +6.33)	+1.25 (-2.82, +5.49)	-5.21 (-16.45, +7.55)	-0.41 (-5.59, +5.05)	+1.11 (-9.46, +12.92)	+0.25 (-9.25, +10.74)	-0.71 (-6.93, +5.92)	+0.18 (-4.97, +5.61)	+22.71 (-4.30, +57.33)	+2.69 (-7.67, +14.22)	-0.93 (-2.73, +0.89)	+1.24 (-0.79, +3.31)	+0.80 (-9.73, +12.56)	+3.90 (-6.11, +14.98)	+5.42 (-13.68, +28.75)	+0.74 (-1.79, +3.34)	+2.36 (-3.51, +8.60)	-1.94 (-7.55, +4.02)	-0.75 (-2.99, +1.55)	-0.21 (-10.12, +10.79)	-0.42 (-2.33, +1.54)	+3.84 (+0.21, +7.60)	-1.81 (-4.70, +1.16)	+1.71 (+0.38, +3.05)	+2.59 (+1.61, +3.58)*
Neoplasms	-1.12 (-1.70, -0.54)*	-0.48 (-1.11, +0.16)	-1.01 (-1.50, -0.51)*	+1.01 (-0.93, +2.99)	-0.95 (-9.39, +8.27)	-0.49 (-1.82, +0.85)	+0.46 (-0.43, +1.35)	+0.05 (-0.65, +0.76)	-0.37 (-1.33, +0.59)	-1.01 (-2.61, +0.61)	-0.76 (-1.57, +0.06)	-1.39 (-8.80, +6.62)	-1.06 (-6.37, +4.55)	+0.09 (-0.83, +1.00)	-0.54 (-1.29, +0.21)	-1.07 (-4.35, +2.32)	-0.83 (-6.22, +4.86)	-1.09 (-1.42, -0.76)*	-0.67 (-0.96, -0.37)*	+1.03 (-0.17, +2.24)	-0.58 (-1.76, +0.61)	-1.52 (-4.60, +1.66)	-1.28 (-1.78, -0.78)*	-0.97 (-1.75, -0.17)	-0.56 (-4.60, +3.66)	-0.95 (-1.73, -0.16)	-1.58 (-3.10, -0.03)	-0.49 (-0.83, -0.14)	-1.06 (-1.78, -0.33)	-1.19 (-1.90, -0.47)*	-0.58 (-0.82, -0.34)*	-0.58 (-0.93, -0.23)*
Nervous system	+1.18 (+0.30, +2.08)	-0.05 (-1.67, +1.59)	+1.51 (+0.25, +2.79)	-0.47 (-4.66, +3.91)	+1.43 (-10.64, +15.13)	-0.39 (-2.69, +1.97)	-1.38 (-3.82, +1.13)	-2.33 (-4.18, -0.43)	-0.15 (-1.81, +1.53)	+0.35 (-4.66, +5.63)	-1.50 (-2.78, -0.20)	+0.40 (-10.34, +12.44)	+0.07 (-6.79, +7.43)	+4.79 (+0.27, +9.51)	+0.06 (-2.31, +2.49)	-2.65 (-7.43, +2.37)	+1.91 (-5.53, +9.93)	+0.91 (-0.04, +1.88)	+0.10 (-1.50, +1.74)	+1.53 (-4.24, +7.65)	-0.57 (-4.50, +3.51)	+0.56 (-4.65, +6.07)	+0.33 (-1.13, +1.82)	+0.04 (-1.72, +1.84)	-0.65 (-5.76, +4.73)	-1.61 (-3.13, -0.06)	+0.40 (-5.04, +6.15)	+0.47 (-0.51, +1.47)	-1.01 (-2.56, +0.56)	+0.62 (-0.86, +2.13)	-1.87 (-3.19, -0.54)	-1.20 (-2.11, -0.28)
Perinatal conditions	ne								ne			ne	+2.07 (-18.27, +27.48)			ne		-5.60 (-37.60, +42.81)										ne	ne		ne	-16.80 (-46.68, +29.82)
Pregnancy, childbirth and the puerperium									ne										ne													ne
Respiratory system	-2.30 (-3.59, -1.00)*	-2.69 (-4.58, -0.75)	-0.60 (-1.97, +0.79)	-0.60 (-4.09, +3.02)	-2.05 (-13.58, +11.01)	-0.88 (-3.01, +1.29)	-1.90 (-5.21, +1.54)	-1.48 (-2.79, -0.14)	-0.44 (-1.88, +1.02)	-5.42 (-8.53, -2.20)*	-2.69 (-5.35, +0.04)	-1.72 (-12.87, +10.86)	-1.67 (-9.15, +6.44)	-0.69 (-1.71, +0.34)	-2.74 (-4.38, -1.06)*	+0.55 (-5.78, +7.30)	-2.40 (-10.73, +6.71)	-2.17 (-3.26, -1.07)*	+1.40 (+0.76, +2.04)*	-3.62 (-7.31, +0.21)	-1.92 (-5.07, +1.34)	-1.48 (-5.92, +3.17)	-3.78 (-5.96, -1.54)*	-2.12 (-3.48, -0.74)	-0.28 (-7.42, +7.41)	-0.36 (-1.47, +0.76)	-2.68 (-5.17, -0.12)	-1.30 (-2.79, +0.21)	-1.98 (-3.49, -0.45)	-1.51 (-3.20, +0.22)	-0.38 (-1.45, +0.69)	-1.01 (-1.67, -0.36)
Skin and subcutaneous tissue	-0.56 (-3.54, +2.50)	+7.38 (-4.03, +20.15)	+5.62 (+0.63, +10.85)	-0.60 (-13.50, +14.21)	+0.83 (-12.57, +16.30)	+1.33 (-2.61, +5.43)	+6.47 (-22.71, +46.67)	+0.83 (-5.72, +7.83)	+4.17 (-5.45, +14.77)	-7.38 (-25.69, +15.43)	-9.40 (-22.19, +5.48)	-0.22 (-13.54, +15.16)	+2.72 (-6.73, +13.13)	-0.57 (-6.69, +5.95)	-0.22 (-8.32, +8.60)	-1.24 (-33.92, +47.60)	-1.87 (-13.59, +11.45)	+0.97 (-1.09, +3.08)	+2.34 (-0.39, +5.14)	+9.53 (-4.00, +24.97)	-5.41 (-18.71, +10.05)	+22.78 (-18.20, +84.29)	+0.29 (-3.89, +4.64)	+5.62 (-0.55, +12.18)	+2.94 (-6.86, +13.76)	+1.67 (-2.46, +5.98)	+2.06 (-18.74, +28.17)	+2.60 (+0.62, +4.62)	+0.07 (-4.74, +5.12)	+2.96 (-4.02, +10.44)	-0.24 (-1.87, +1.42)	+0.18 (-1.23, +1.61)
Symptoms and ill-defined conditions	-4.00 (-7.53, -0.34)	+1.39 (-0.90, +3.72)	+0.10 (-1.78, +2.01)	+1.88 (-4.35, +8.52)	+1.47 (-14.99, +21.12)	-0.89 (-3.17, +1.44)	-0.55 (-5.81, +5.01)	-0.90 (-3.78, +2.07)	-2.36 (-5.78, +1.19)	+2.01 (-5.66, +10.31)	-4.85 (-13.48, +4.63)	-0.98 (-13.94, +13.93)	+3.77 (-5.73, +14.22)	+0.95 (-3.16, +5.23)	-2.92 (-8.90, +3.46)	+5.32 (-15.30, +30.95)	-6.08 (-22.11, +13.24)	+1.08 (-1.85, +4.11)	+0.96 (+0.25, +1.68)	+7.53 (-4.67, +21.29)	+2.70 (-3.29, +9.06)	+1.35 (-5.37, +8.55)	+0.69 (-1.19, +2.60)	+0.52 (-2.67, +3.81)	-0.69 (-9.64, +9.15)	+0.04 (-0.89, +0.98)	-0.39 (-5.42, +4.91)	+0.51 (-1.09, +2.14)	+1.52 (-0.41, +3.49)	+2.53 (-0.57, +5.72)	+2.18 (+0.75, +3.63)	+3.21 (-1.13, +7.75)
